# A Drug Repurposing Strategy for a New Cause of Endometrial Infertility: Unveiling Promising New Treatments

**DOI:** 10.1101/2025.11.04.25339037

**Authors:** Antonio Parraga-Leo, Patricia Sebastian-Leon, Josefa María Sanchez-Reyes, Francisco Jose Sanz, Maria Del Carmen Vidal, Immaculada Sanchez Ribas, Jose Remohi, Antonio Pellicer, Marina Sirota, Patricia Diaz-Gimeno

## Abstract

**STUDY QUESTION:** Which mechanisms of action and candidate drugs can be used to treat endometrial failure caused by molecular alterations rather than endometrial timing?

**SUMMARY ANSWER:** Genistein, pioglitazone, alprostadil, flunisolide, and tenoxicam emerged as potential therapies to treat two molecular causes of endometrial failure not originating in endometrial timing.

**WHAT IS KNOWN ALREADY:** Several studies have described molecular profiles of endometrial failure unrelated to endometrial timing and proposed diagnostic tools based on clinical and transcriptomic data, but effective therapeutic options remain lacking. Hence, there is a pressing need for tailored treatments to enable personalised medicine in endometrial-factor infertility.

**STUDY DESIGN, SIZE, DURATION:** This multicentre prospective study, conducted at 5 fertility clinics in Spain between January 2019 and August 2022, included 192 patients undergoing in vitro fertilisation with hormone replacement therapy, whose endometrial biopsies were collected during the mid-secretory phase.

**PARTICIPANTS/MATERIALS, SETTING, METHODS:** Of 291 endometrial biopsies, 192 met the quality criteria and 161 were classified according to clinical and transcriptomic data using a semi-supervised learning model for prognosis. Before classification, transcriptomic variation related to endometrial timing was corrected using our validated transcriptomic endometrial-dating model. Profiles were analysed using systems pharmacology approaches combining network analysis and reversal signature matching to identify therapeutic drugs capable of reversing molecular disruption. Candidate drugs were grouped by mechanism of action and prioritised by side-effect profile. Selected drugs were validated in endometrial cells through RT-PCR, F-actin staining, and enzyme-linked immunosorbent assays.

**MAIN RESULTS AND THE ROLE OF CHANCE:** Four transcriptomic profiles were identified using artificial intelligence models, each with distinct clinical implications. Two profiles were associated with poor prognosis: clinical miscarriage-associated (CMA, *n* = 27) and biochemical miscarriage-associated (BMA, *n* = 16). CMA was characterised by upregulation of differentiation-related genes and BMA by upregulation of immune-related genes. The 4 profiles were homogeneous in demographic and embryological parameters (age, BMI, and embryo quality), reinforcing their biological relevance. Approved drugs capable of reversing these disrupted expression patterns were identified. Both BMA and CMA were linked to abnormal decidualisation, while BMA also showed immune dysregulation. Genistein and pioglitazone promoted decidualisation in vitro, whereas alprostadil, flunisolide, and tenoxicam inhibited immune responses in endometrial cell cultures, supporting their potential therapeutic role in endometrial failure not originating in endometrial timing.

**LIMITATIONS, REASONS FOR CAUTION:** Although our artificial intelligence-based stratification model revealed clinical and functional differences among profiles, it was designed for drug repurposing rather than predictive diagnosis. A larger, specifically designed study would be required to validate predictive performance and generalisability. Further clinical trials are needed to evaluate the proposed drugs as personalised treatments for this condition.

**WIDER IMPLICATIONS OF THE FINDINGS:** This is the first application of a systems-based drug repurposing strategy in IVF to develop tailored therapeutic interventions. We propose genistein, pioglitazone, alprostadil, flunisolide, and tenoxicam as approved, safe drugs identified through an evidence-based approach that could prevent loss of good-quality embryos and miscarriage due to maternal endometrial factors. These findings, supported by functional in vitro validation, pave the way for future clinical trials advancing personalised medicine in endometrial-factor infertility.

**TRIAL REGISTRATION NUMBER:** Not applicable

## Supplementary Table S5 for "A Drug Repurposing Strategy for a New Cause of Endometrial Infertility: Unveiling Promising New Treatments"

### Sheet: Caption
Supplementary Table S5. Drugs indentified to treat endometrial profiles with poor prognosis. Drugs indentified using transcriptomic-based drug repurposing strategies were annotated using information from DrugBank, SIDER and DailyMed.Drugs identified through transcriptomics-based drug repurposing strategies were annotated using information from DrugBank, SIDER, and DailyMed. To ensure mother and offspring's safety, drugs were filtered to exclude those approved exclusively for veterinary use (vet_approved), those in an experimental stage (experimental), drugs with an FDA pregnancy risk category of X or D, and drugs with serious adverse effects indicated by a boxed warning on the label. ID, drugs id from DrugBank database; Name, drug name; Targets, pharmacological targets according to DrugBank database; Category, drug category based on Anatomical Therapeutic Checmial (ATC) classification; Side Effects, side effects reterieved from SIDER database; Side Effect Counts, number of side effects; Groups, drug development status according to DrugBank database; Profile, poor prognosis profile; Score CMA, final score for CMA profile; Score BMA, final score for BMA profile; Pregnancy risk, FDA pregnancy risk category; Warnings, presence of boxed warnings in the drug labe; Specific Warning, specific warning if applicable. NA, Not available.

### Sheet: drugs_pathology_selection
ID	Name	CategoryID	Category	Side Effects	Side Effects counts	Targets	Groups	Profile	Score CMA	Score BMA	Pregnancy Risk	Warnings	Specific Warning
DB01193	acebutolol	C07	BETA BLOCKING AGENTS	Gastrointestinal pain;Abdominal pain;Agranulocytosis;Decreased appetite;Anxiety;Arthralgia;Musculoskeletal discomfort;Asthenia;Atrioventricular block;Back pain;Bronchospasm;Cardiac output decreased;Catatonia;Chest pain;Pleuritic pain;Confusional state;Feeling abnormal;Conjunctivitis;Connective tissue disorder;Constipation;Cough;Depression;Dermatitis;Dermatitis exfoliative;Diarrhoea;Dizziness;Somnolence;Dyspepsia;Dyspnoea;Dysuria;Oedema;Rash;Fatigue;Body temperature increased;Flatulence;Flushing;Gastrointestinal disorder;Hallucination;Headache;Cardiac failure;Cardiac failure congestive;Hypoaesthesia;Hypotension;Orthostatic hypotension;Intermittent claudication;Eye pruritus;Laryngospasm;Lethargy;Systemic lupus erythematosus;Mediastinal disorder;Nausea;Nervous system disorder;Nocturia;Pain;Pain in extremity;Palpitations;Paraesthesia;Peyronie's disease;Pharyngitis;Pneumonia;Pruritus;Psychotic disorder;Rhinitis;Chills;Hyperhidrosis;Loss of consciousness;Shock;Syncope;Tinnitus;Urticaria;Angiopathy;Vertigo;Vomiting;Weight increased;Wheezing;Mood swings;Affect lability;Atrioventricular block complete;Eye pain;Aspartate aminotransferase increased;Arterial thrombosis;Colitis ischaemic;Skin disorder;Malaise;Discomfort;Ill-defined disorder;Myalgia;Disorientation;Abnormal dreams;Rash erythematous;Lung infiltration;Erectile dysfunction;Oropharyngeal discomfort;Oropharyngeal pain;Xerosis;Dermatitis psoriasiform;Atrioventricular block second degree;Peripheral coldness;Blood bilirubin increased;Dry eye;Vision blurred;Bradycardia;Respiratory distress;Sinus arrest;Visual impairment;Hot flush;Menopausal symptoms;Amnesia;Thrombocytopenic purpura;Alopecia;Insomnia;Lupus-like syndrome;Loss of libido	113	ADRB1;ADRB2	investigational;approved	BMA	NA	0.307481	B	FALSE
DB13783	acemetacin	M01	ANTIINFLAMMATORY AND ANTIRHEUMATIC PRODUCTS	NA	NA	PTGS2;PTGS1	investigational;approved	CMA&BMA	1.19881	1.07072	NA	NA
DB03444	6-bromoindirubin-3'-oxime		NA	NA	NA	GSK3B	experimental	CMA&BMA	1.2804	1.02382	NA	NA
DB00530	erlotinib	L01	ANTINEOPLASTIC AGENTS	Gastrointestinal pain;Abdominal pain;Alopecia;Haemolytic anaemia;Decreased appetite;Anxiety;Arrhythmia;Arthralgia;Musculoskeletal discomfort;Asthenia;Back pain;Mental disorder;Blister;Dermatitis bullous;Obliterative bronchiolitis;Cardiovascular disorder;Cellulitis;Chest pain;Colitis;Infection;Conjunctivitis;Connective tissue disorder;Constipation;Ulcerative keratitis;Cough;Dysphagia;Dehydration;Depression;Diarrhoea;Dizziness;Dyspepsia;Dyspnoea;Oedema;Toxic epidermal necrolysis;Epistaxis;Rash;Dermatitis;Eye disorder;Fatigue;Body temperature increased;Flatulence;Folliculitis;Gastritis;Gastrointestinal disorder;Gastrointestinal haemorrhage;Headache;Haematemesis;Haematochezia;Haemorrhage;Haemoglobin;Hepatitis;Hepatorenal syndrome;Hirsutism;Hypokalaemia;Inflammation;Intestinal perforation;Ischaemia;Keratitis;Dry eye;Renal failure acute;Hepatocellular injury;Liver disorder;Foetor hepaticus;Lung disorder;Mediastinal disorder;Melaena;Myopathy;Musculoskeletal pain;Myocardial infarction;Acute coronary syndrome;Nail disorder;Nausea;Nephritis;Nervous system disorder;Neutropenia;Pain;Pancreatitis;Paronychia;Peptic ulcer;Peptic ulcer haemorrhage;Pneumonia;Proteinuria;Protein urine present;Pruritus;Pulmonary fibrosis;Renal failure;Acute respiratory distress syndrome;Rhabdomyolysis;Rosacea;Skin disorder;Stevens-Johnson syndrome;Erythema multiforme;Stomatitis;Cerebrovascular accident;Loss of consciousness;Shock;Syncope;Thrombocytopenia;Erythema;Urethral disorder;Urinary tract disorder;Uveitis;Vomiting;Weight decreased;Hepatic failure;Deep vein thrombosis;Gastrointestinal perforation;Bone pain;Alanine aminotransferase increased;Dry skin;Malnutrition;Skin hyperpigmentation;Interstitial lung disease;Microangiopathic haemolytic anaemia;Skin fissures;Myalgia;Tenderness;Dermatitis acneiform;Hepatotoxicity;Lung infiltration;Pancreatic carcinoma;Skin exfoliation;Rash pustular;Disease progression;Sepsis;Hepatobiliary disease;Mucosal inflammation;Corneal perforation;Chills;Neuropathy peripheral;Metastases to liver;Hepatic cancer metastatic;Drug interaction;Acne;Infestation;Lung infection;Insomnia;Pulmonary toxicity;Ileus;Renal impairment;Cerebral haemorrhage	141	EGFR;NR1I2	investigational;approved	CMA	0.403743	NA	D	FALSE
DB01254	dasatinib	L01	ANTINEOPLASTIC AGENTS	Abdominal distension;Gastrointestinal pain;Abdominal pain;Alopecia;Amnesia;Anaemia;Angina pectoris;Decreased appetite;Anxiety;Arrhythmia;Arthralgia;Musculoskeletal discomfort;Ascites;Asthenia;Asthma;Atrial fibrillation;Atrial flutter;Mental disorder;Coagulopathy;Breast disorder;Bronchospasm;Neoplasm malignant;Congestive cardiomyopathy;Cardiovascular disorder;Transient ischaemic attack;Chest pain;Cholecystitis;Cholestasis;Colitis;Infection;Confusional state;Feeling abnormal;Conjunctival haemorrhage;Conjunctivitis;Connective tissue disorder;Constipation;Contusion;Cough;Cyst;Pancytopenia;Disturbance in sexual arousal;Libido decreased;Dysphagia;Dermatitis;Drug eruption;Diarrhoea;Dizziness;Dysgeusia;Dyspepsia;Dyspnoea;Ecchymosis;Eczema;Oedema;Localised oedema;Embolism;Epistaxis;Erythema multiforme;Erythema nodosum;Oesophagitis;Rash;Eye disorder;Eye haemorrhage;Fatigue;Body temperature increased;Anal fissure;Flushing;Gastritis;Gastrointestinal disorder;Gastrointestinal haemorrhage;Gingival bleeding;Gynaecomastia;Headache;Cardiac disorder;Cardiomegaly;Cardiac failure;Cardiac failure congestive;Haematoma;Subdural haematoma;Haematuria;Haemoptysis;Haemorrhage;Haemoglobin;Hepatitis;Herpes virus infection;Hyperhidrosis;Hypersensitivity;Hypertension;Pulmonary hypertension;Hypocalcaemia;Hypokalaemia;Hypotension;Immune system disorder;Inflammation;Left ventricular failure;Pulmonary oedema;Chronic myeloid leukaemia;Mediastinal disorder;Musculoskeletal pain;Myocardial infarction;Acute coronary syndrome;Myocarditis;Myositis;Nail disorder;Nausea;Neoplasm;Nervous system disorder;Neutropenia;Oligomenorrhoea;Optic neuritis;Pain;Palpitations;Pancreatitis;Panniculitis;Pericardial effusion;Pericarditis;Neuropathy peripheral;Petechiae;Pleural effusion;Pneumonia;Polyp;Proteinuria;Protein urine present;Prurigo;Pruritus;Pulmonary embolism;Cor pulmonale;Aplasia pure red cell;Renal failure;Acute respiratory distress syndrome;Rhabdomyolysis;Convulsion;Skin ulcer;Muscle spasms;Stomatitis;Cerebrovascular accident;Subarachnoid haemorrhage;Loss of consciousness;Shock;Syncope;Tachycardia;Tendonitis;Thrombocytopenia;Thrombophlebitis;Thrombosis;Tinnitus;Tremor;Tumour lysis syndrome;Erythema;Upper respiratory tract infection;Pollakiuria;Urethral disorder;Urinary tract disorder;Urticaria;Uterine haemorrhage;Angiopathy;Ventricular tachycardia;Vertigo;Visual impairment;Vomiting;Weight increased;Weight decreased;Acute febrile neutrophilic dermatosis;Chills;Ventricular arrhythmia;Rash pustular;Livedo reticularis;Oedema peripheral;Hypophosphataemia;Deep vein thrombosis;Periorbital oedema;Blood creatinine increased;Conjunctival oedema;Swelling face;Fluid retention;Generalised oedema;Oedema genital;Scrotal oedema;Tongue oedema;Tongue disorder;Haemorrhage intracranial;Muscular weakness;Electrocardiogram QT prolonged;Aspartate aminotransferase increased;Alanine aminotransferase increased;Dry skin;Skin irritation;Penile oedema;Menstruation irregular;Eyelid oedema;Miliaria;Malnutrition;Photosensitivity reaction;Skin disorder;Interstitial lung disease;Rash macular;Rash vesicular;Malaise;Discomfort;Ill-defined disorder;Myalgia;Affect lability;Visual acuity reduced;Rash erythematous;Rash follicular;Urticaria vesiculosa;Gravitational oedema;Lung infiltration;Oedema mouth;Skin exfoliation;Gastrointestinal ulcer;Epidural haemorrhage;Genital rash;Hypoalbuminaemia;Left ventricular dysfunction;Ventricular dysfunction;Sepsis;Cardiac failure acute;Oral disorder;Hepatobiliary disease;Eye swelling;Macular oedema;Ear haemorrhage;Skin swelling;Protein-losing gastroenteropathy;Blood bilirubin increased;Dry eye;Mucosal inflammation;Vision blurred;Milia;Lipoedema;Neutropenic colitis;Rash maculo-papular;Orbital oedema;Intra-abdominal haematoma;Rash generalised;Diastolic dysfunction;Systemic lupus erythematosus rash;Platelet aggregation abnormal;Lip oedema;Cerebral haematoma;Face oedema;Auricular swelling;Pigmentation disorder;Skin discolouration;Haemorrhagic stroke;Cerebral haemorrhage;Blood uric acid increased;Hyperuricaemia;Ejection fraction decreased;Eye oedema;Febrile neutropenia;Scleral haemorrhage;Generalised erythema;Ventricular failure;Infestation;Blood creatine phosphokinase increased;Blood calcium decreased;Cardiomyopathy;Insomnia;VIIth nerve paralysis;Musculoskeletal stiffness;Erythrosis;Temperature intolerance;Troponin increased;Enterocolitis infectious;Ileus;Rash papular;Exfoliative rash;Incision site oedema;Genital swelling;Somnolence;Vaginal haemorrhage;Posterior reversible encephalopathy syndrome	273	BCR;EPHA5;MAPK14;PDGFRB;BTK;FYN;EPHB4;CSK;LYN;KIT;SRC;ABL2;STAT5B;NR4A3;ZAK;ABL1;EPHA2;HSPA8;YES1;LCK;PPAT;FRK;FGR	investigational;approved	CMA	0.411444	NA	D	FALSE
DB00437	allopurinol	M04	ANTIGOUT PREPARATIONS	Gastrointestinal pain;Abdominal pain;Lactic acidosis;Agranulocytosis;Albuminuria;Alopecia;Amblyopia;Amnesia;Anaphylactic shock;Anaemia;Aplastic anaemia;Haemolytic anaemia;Angina pectoris;Angioedema;Decreased appetite;Apnoea;Arthralgia;Musculoskeletal discomfort;Asthenia;Asthma;Ataxia;Mental disorder;Blast cell crisis;Breast disorder;Bronchospasm;Cardiovascular disorder;Cellulitis;Cerebral infarction;Coma;Infection;Confusional state;Feeling abnormal;Conjunctivitis;Constipation;Contusion;Depression;Dermatitis exfoliative;Dermatitis atopic;Diabetes mellitus;Diarrhoea;Disseminated intravascular coagulation;Dizziness;Somnolence;Dysgeusia;Dyspepsia;Dysuria;Ecchymosis;Eczema;Oedema;Eosinophilia;Toxic epidermal necrolysis;Epilepsy;Epistaxis;Erythema multiforme;Rash;Dermatitis;Eye disorder;Body temperature increased;Flatulence;Flushing;Furuncle;Gastritis;Gastrointestinal disorder;Gastrointestinal haemorrhage;Glycosuria;Gynaecomastia;Headache;Cardiac disorder;Cardiac failure;Haematemesis;Haematuria;Haemorrhage;Haemoglobin;Hepatitis;Hepatomegaly;Hyperbilirubinaemia;Hypercalcaemia;Hyperglycaemia;Hyperkalaemia;Hyperlipidaemia;Hypernatraemia;Hypersensitivity;Hypertension;Hypocalcaemia;Hypokalaemia;Hyponatraemia;Hypotension;Angioimmunoblastic T-cell lymphoma;Immune system disorder;Infertility;Infertility male;Intestinal obstruction;Iritis;Jaundice;Jaundice cholestatic;Renal failure acute;Leukocytosis;Leukopenia;Lichen planus;Hepatocellular injury;Liver disorder;Foetor hepaticus;Lymphocytosis;Hypotonia;Muscle relaxant therapy;Myopathy;Myoclonus;Nausea;Nephritis;Tubulointerstitial nephritis;Nervous system disorder;Neuritis;Neuropathy peripheral;Neutropenia;Sensory loss;Hypoaesthesia;Oliguria;Optic neuritis;Pain;Pancytopenia;Paraesthesia;Pericarditis;Pharyngitis;Proctitis;Pruritus;Pulmonary embolism;Vascular purpura;Purpura;Retinitis;Rhinitis;Convulsion;Septic shock;Splenomegaly;Status epilepticus;Steatorrhoea;Stevens-Johnson syndrome;Stomatitis;Cerebrovascular accident;Hyperhidrosis;Swelling;Thrombocytopenia;Thrombophlebitis;Tinnitus;Tremor;Tumour lysis syndrome;Ulcer;Azotaemia;Urinary tract infection;Urethral disorder;Urinary tract disorder;Urticaria;Vasculitis;Vasodilation procedure;Ventricular fibrillation;Vertigo;Visual impairment;Vomiting;Water intoxication;Weight increased;Wheezing;Peripheral vascular disorder;Chills;Hepatic failure;Agitation;Onycholysis;Hyperphosphataemia;Peroneal nerve palsy;Dermatitis bullous;Cataract;Hepatic function abnormal;Leukocytoclastic vasculitis;Blood creatinine increased;Crystalluria;Swelling face;Tongue oedema;Tongue disorder;Electrolyte imbalance;Blood electrolytes abnormal;Hypomagnesaemia;Injection site reaction;Liver injury;Hepatic necrosis;Malnutrition;Skin disorder;Reticulocytosis;Metabolic acidosis;Abdominal pain upper;Malaise;Discomfort;Ill-defined disorder;Myalgia;Muscle twitching;Chest discomfort;Renal impairment;Nocturnal emission;Granulomatous liver disease;Hepatotoxicity;Skin exfoliation;Salivary gland enlargement;Erectile dysfunction;Oropharyngeal discomfort;Oropharyngeal pain;Sepsis;Aplasia;Hepatobiliary disease;Pancreatitis haemorrhagic;Mucosal inflammation;Abdominal distension;Rash maculo-papular;Bradycardia;Lymphadenopathy;Skin oedema;Paralysis;Face oedema;Fluid overload;Vasculitis necrotising;Cardio-respiratory arrest;Mental status changes;Vasculitis gastrointestinal;Insomnia;Respiratory failure;Ageusia;Gout;Loss of libido	224	XDH	approved	BMA	NA	0.283587	C	FALSE
DB00131	adenosine phosphate		NA	NA	NA	PDE4D;ACSL1;PRKAB1;ACSS2;ADK;PDE4B;FBP1;ADCY1;HINT1;CREB1;PRKAA1	nutraceutical;investigational;approved	CMA	1.84541	NA	C	FALSE
DB09123	dienogest	G03	SEX HORMONES AND MODULATORS OF THE GENITAL SYSTEM	NA	NA	AR;PGR	approved	BMA	NA	0.286519	X	TRUE	CIGARETTE SMOKING AND SERIOUS CARDIOVASCULAR EVENTS
DB00770	alprostadil	C01;G04	CARDIAC THERAPY;UROLOGICALS	NA	NA	PTGDR2;PTGER2;PTGER1	investigational;approved	CMA&BMA	1.22785	1.12771	C	FALSE
DB08867	ulipristal	G03	SEX HORMONES AND MODULATORS OF THE GENITAL SYSTEM	Gastrointestinal pain;Abdominal pain;Dizziness;Dysmenorrhoea;Fatigue;Asthenia;Headache;Nausea;Skin disorder;Abdominal pain upper;Acne	11	AR;NR3C1;PGR	approved	BMA	NA	0.286519	X	FALSE
DB00321	amitriptyline	N06	PSYCHOANALEPTICS	Agranulocytosis;Alopecia;Decreased appetite;Anxiety;Arrhythmia;Arthritis;Asthenia;Ataxia;Bundle branch block;Coma;Confusional state;Feeling abnormal;Constipation;Disturbance in sexual arousal;Libido decreased;Delusion;Diarrhoea;Dizziness;Somnolence;Osteoarthritis;Dysarthria;Oedema;Eosinophilia;Rash;Dermatitis;Fatigue;Body temperature increased;Gynaecomastia;Hallucination;Headache;Atrioventricular block;Hepatitis;Hypertension;Hypotension;Orthostatic hypotension;Inappropriate antidiuretic hormone secretion;Irritability;Jaundice;Leukopenia;Muscle rigidity;Mydriasis;Myocardial infarction;Acute coronary syndrome;Nausea;Neuroleptic malignant syndrome;Nightmare;Sensory loss;Hypoaesthesia;Palpitations;Ileus paralytic;Neuropathy peripheral;Pruritus;Vascular purpura;Purpura;Convulsion;Sleep disorder;Stomatitis;Cerebrovascular accident;Loss of consciousness;Shock;Syncope;Tachycardia;Thrombocytopenia;Tinnitus;Torsade de pointes;Tremor;Pollakiuria;Urticaria;Ventricular fibrillation;Ventricular tachycardia;Vomiting;Weight increased;Dry mouth;Urinary retention;Hepatic failure;Agitation;Drug withdrawal syndrome;Antinuclear antibody positive;Pancytopenia;Accommodation disorder;Dyspepsia;Malaise;Discomfort;Ill-defined disorder;Disorientation;Extrapyramidal disorder;Intraocular pressure increased;Mental disability;Disturbance in attention;Dysgeusia;Tongue discolouration;Galactorrhoea;Paraesthesia;Hypomania;Erectile dysfunction;Conduction disorder;Mania;Vision blurred;Hyperpyrexia;Dyskinesia;Parotid gland enlargement;Electrocardiogram QRS complex;Coordination abnormal;Tardive dyskinesia;Serotonin syndrome;Hyperhidrosis;Electrocardiogram QT prolonged;Mental status changes;Cardiomyopathy;Insomnia;Lupus-like syndrome;Breast enlargement;Ageusia;Testicular swelling	114	HTR1A;SLC6A4;HTR1D;KCNQ3;HTR2A;OPRD1;KCNQ2;HRH4;OPRK1;HTR6;KCNH2;SLC6A2;HTR7;HRH2;NTRK1;KCNA1;OPRM1;ADRA2A;ADRA1D;ADRA1A;HTR2C;ADRA1B;HTR1B;CHRM1;SIGMAR1;Htr2c;NTRK2;HRH1	approved	CMA&BMA	1.0901	1.07716	C	TRUE	SUICIDALITY AND ANTIDEPRESSANT DRUGS: Antidepressants increased the risk compared to placebo of suicidal thinking and behavior (suicidality) in children, adolescents, and young adults in short-term studies of major depressive disorder (MDD) and other psychiatric disorders.
DB01274	arformoterol		NA	NA	NA	ADRB2	investigational;approved	BMA	NA	0.307515	NA	FALSE
DB01602	bacampicillin	J01	ANTIBACTERIALS FOR SYSTEMIC USE	NA	NA	dacA	investigational;approved	CMA&BMA	1.18348	1.08073	B	NA
DB01053	benzylpenicillin	S01;S01;J01;J01	OPHTHALMOLOGICALS;OPHTHALMOLOGICALS;ANTIBACTERIALS FOR SYSTEMIC USE;ANTIBACTERIALS FOR SYSTEMIC USE	NA	NA	SLC15A1;pbp3;SLC22A8;SLC15A2	vet_approved;approved	CMA&BMA	1.26813	1.06294	NA	NA
DB04690	camptothecin		NA	NA	NA	TOP1	experimental	CMA	1.24526	NA	NA	NA
DB00195	betaxolol	S01;C07	OPHTHALMOLOGICALS;BETA BLOCKING AGENTS	Acidosis;Agranulocytosis;Alopecia;Amnesia;Anaemia;Angina pectoris;Pupils unequal;Decreased appetite;Anxiety;Arrhythmia;Arthralgia;Musculoskeletal discomfort;Asthenia;Asthenopia;Asthma;Ataxia;Atrioventricular block;Mental disorder;Blepharitis;Blepharospasm;Breast disorder;Bronchospasm;Bronchitis;Catatonia;Cerebrovascular disorder;Neck pain;Chest pain;Infection;Confusional state;Feeling abnormal;Conjunctival disorder;Conjunctivitis;Constipation;Cough;Cystitis noninfective;Cystitis;Bladder pain;Deafness;Disturbance in sexual arousal;Libido decreased;Dysphagia;Depression;Dermatitis;Diabetes mellitus;Diarrhoea;Dizziness;Dysgeusia;Dyspepsia;Dyspnoea;Dysuria;Ear pain;Eczema;Oedema;Endophthalmitis;Panophthalmitis;Toxic epidermal necrolysis;Epistaxis;Rash;Eye disorder;Eye haemorrhage;Fatigue;Body temperature increased;Flushing;Gastrointestinal disorder;Glossitis;Hallucination;Headache;Cardiac disorder;Cardiac failure;Hypercholesterolaemia;Hyperglycaemia;Hyperkalaemia;Hyperlipidaemia;Hypersensitivity;Hypertrichosis;Hypoglycaemia;Hypokalaemia;Hypotension;Immune system disorder;Inflammation;Influenza;Intermittent claudication;Iritis;Eye pruritus;Osteoarthritis;Arthropathy;Keratitis;Laryngospasm;Muscle spasms;Lethargy;Leukocytosis;Breast pain;Mediastinal disorder;Menstrual disorder;Myasthenia gravis;Myocardial infarction;Acute coronary syndrome;Nausea;Nervous system disorder;Nervousness;Tension;Neuralgia;Nightmare;Sensory loss;Hypoaesthesia;Oliguria;Pain;Palpitations;Paraesthesia;Peyronie's disease;Pharyngitis;Pneumonia;Prostatitis;Proteinuria;Protein urine present;Pruritus;Psychotic disorder;Vascular purpura;Purpura;Anorectal disorder;Refraction disorder;Rhinitis;Salivary hypersecretion;Scotoma;Sinusitis;Skin disorder;Sleep disorder;Speech disorder;Hyperhidrosis;Loss of consciousness;Shock;Syncope;Tachycardia;Tendonitis;Thirst;Thrombocytopenia;Thrombophlebitis;Thrombosis;Hyperthyroidism;Tinnitus;Tremor;Erythema;Upper respiratory tract infection;Micturition disorder;Urticaria;Angiopathy;Vertigo;Vomiting;Weight increased;Weight decreased;Dry mouth;Stupor;Depressed level of consciousness;Mood swings;Affect lability;Photophobia;Cataract;Mouth ulceration;Stomatitis;Periorbital oedema;Conjunctival oedema;Renal impairment;Blood lactate dehydrogenase increased;Eye pain;Aspartate aminotransferase increased;Alanine aminotransferase increased;Arterial thrombosis;Lacrimation increased;Ocular hyperaemia;Colitis ischaemic;Malaise;Discomfort;Ill-defined disorder;Emotional distress;Myalgia;Muscle twitching;Increased appetite;Disorientation;Mental disability;Thinking abnormal;Visual acuity reduced;Rash erythematous;Disturbance in attention;Eye irritation;Peripheral ischaemia;Lacrimal disorder;Erythema of eyelid;Erectile dysfunction;Oropharyngeal discomfort;Oropharyngeal pain;Purpura non-thrombocytopenic;Punctate keratitis;Cardiac failure acute;Peripheral coldness;Dry eye;Vision blurred;Systemic lupus erythematosus;Eye discharge;Sensation of foreign body;Chills;Bradycardia;Neuropathy peripheral;Respiratory distress;Musculoskeletal chest pain;Lymphadenopathy;Abnormal sensation in eye;Renal pain;Blood uric acid increased;Hyperuricaemia;Infestation;Thrombocytopenic purpura;Hypoaesthesia eye;Abnormal dreams;Insomnia;Foreign body sensation in eyes;Eyelid margin crusting;Ocular discomfort;Respiratory failure;Nasopharyngitis;Rhinorrhoea;Fibroadenoma of breast;Ageusia;Visual impairment;Arthritis;Gout;Hypothyroidism;Hypertonia;Otitis media;Psoriasis;Breast abscess;Injury;Vitreous disorder;Vascular anomaly;Malnutrition	234	ADRB1;ADRB2	investigational;approved	BMA	NA	0.307481	C	FALSE
DB07477	felbinac	M02	TOPICAL PRODUCTS FOR JOINT AND MUSCULAR PAIN	NA	NA	CTSL	experimental	BMA	NA	1.10397	NA	NA
DB12480	betulinic acid		NA	NA	NA		investigational	CMA&BMA	1.46004	1.49852	NA	NA
DB00091	cyclosporine	L04;S01	IMMUNOSUPPRESSANTS;OPHTHALMOLOGICALS	NA	NA	PPIF;PPP3R2;CAMLG;PPIA	vet_approved;investigational;approved	CMA	1.04982	NA	C	TRUE	Only physicians experienced in immunosuppressive therapy and management of organ transplant patients should prescribe cyclosporine capsule
DB00612	bisoprolol	C07;C09	BETA BLOCKING AGENTS;AGENTS ACTING ON THE RENIN-ANGIOTENSIN SYSTEM	Gastrointestinal pain;Abdominal pain;Congenital anomaly;Developmental delay;Agranulocytosis;Alopecia;Angioedema;Anosmia;Anxiety;Aphasia;Arrhythmia;Arthralgia;Musculoskeletal discomfort;Asthenia;Asthma;Atrial fibrillation;Atrioventricular block;Back pain;Mental disorder;Breast disorder;Bronchospasm;Bronchitis;Catatonia;Cerebrovascular disorder;Neck pain;Chest pain;Coma;Infection;Confusional state;Feeling abnormal;Conjunctivitis;Connective tissue disorder;Constipation;Cough;Cystitis noninfective;Cystitis;Bladder pain;Disturbance in sexual arousal;Libido decreased;Depression;Dermatitis;Dermatitis exfoliative;Scleroderma;Diarrhoea;Dizziness;Somnolence;Dysgeusia;Dyspepsia;Dyspnoea;Ear pain;Eczema;Oedema;Embolism;Rash;Congenital eye disorder;Eye disorder;Fatigue;Body temperature increased;Flushing;Multiple fractures;Fracture;Gastritis;Gastrointestinal disorder;Gout;Hallucination;Headache;Hearing impaired;Cardiac arrest;Cardiac disorder;Cardiac failure;Cardiac failure congestive;Hepatitis;Hepatomegaly;Hyperaesthesia;Hypersensitivity;Hypoaesthesia;Hypoglycaemia;Hypotension;Orthostatic hypotension;Ischaemia;Osteoarthritis;Arthropathy;Laryngospasm;Left ventricular failure;Pulmonary oedema;Breast pain;Mediastinal disorder;Muscle spasms;Myocardial infarction;Acute coronary syndrome;Nausea;Nervous system disorder;Neuralgia;Nightmare;Pain;Palpitations;Paresis;Paraesthesia;Peyronie's disease;Peptic ulcer;Pharyngitis;Pneumonia;Polyuria;Urine output increased;Pruritus;Psoriasis;Vascular purpura;Purpura;Respiratory failure;Rhinitis;Shock;Sinusitis;Sleep disorder;Speech disorder;Stridor;Hyperhidrosis;Loss of consciousness;Syncope;Tachycardia;Thrombocytopenia;Tinnitus;Tremor;Erythema;Urinary tract infection;Urticaria;Angiopathy;Vasculitis;Ventricular fibrillation;Vertigo;Viral infection;Vomiting;Weight increased;Dry mouth;Encephalopathy;Agitation;Mood swings;Affect lability;Oedema peripheral;Fluid retention;Generalised oedema;Toxic epidermal necrolysis;Muscular weakness;Eye pain;Skin discolouration;Arterial thrombosis;Skin irritation;Renal colic;Colitis ischaemic;Skin hyperpigmentation;Skin disorder;Malaise;Discomfort;Ill-defined disorder;Myalgia;Muscle twitching;Dyspnoea exertional;Disorientation;Abdominal pain upper;Peripheral ischaemia;Raynaud's phenomenon;Vein disorder;Respiratory tract haemorrhage;Galactorrhoea;Toxicity to various agents;Lacrimal disorder;Erectile dysfunction;Oropharyngeal discomfort;Oropharyngeal pain;Cutaneous vasculitis;Conduction disorder;Hepatobiliary disease;Purine metabolism disorder;Peripheral coldness;Extrasystoles;Abnormal dreams;Photosensitivity reaction;Balance disorder;Bradycardia;Respiratory distress;Visual impairment;Stillbirth;Hot flush;Menopausal symptoms;Feeling cold;Blood triglycerides increased;Thrombocytopenic purpura;Cardiomyopathy;Insomnia;Intermittent claudication;Ageusia;Rhinitis allergic;Respiratory tract oedema;Loss of libido;Injury	194	ADRB1;ADRB2	approved	BMA	NA	0.307515	C	FALSE
DB08792	diloxanide	P01	ANTIPROTOZOALS	NA	NA		experimental	CMA	2	NA	NA	NA
DB02854	aetiocholanolone		NA	NA	NA	HSD17B11;SULT2A1;fabG3;IGHG2	experimental	BMA	NA	1.08448	NA	NA
DB01075	diphenhydramine	R06;D04	ANTIHISTAMINES FOR SYSTEMIC USE;ANTIPRURITICS, INCL. ANTIHISTAMINES, ANESTHETICS, ETC.	Agranulocytosis;Haemolytic anaemia;Decreased appetite;Confusional state;Feeling abnormal;Constipation;Drug eruption;Diarrhoea;Diplopia;Dizziness;Somnolence;Fatigue;Asthenia;Headache;Hypotension;Irritability;Labyrinthitis;Nasal congestion;Nausea;Nervousness;Tension;Neuritis;Neuropathy peripheral;Palpitations;Paraesthesia;Convulsion;Tachycardia;Thrombocytopenia;Tinnitus;Tremor;Pollakiuria;Urticaria;Vertigo;Vomiting;Wheezing;Urinary retention;Chills;Agitation;Dyspepsia;Chest discomfort;Euphoric mood;Extrasystoles;Vision blurred;Photosensitivity reaction;Hyperhidrosis;Insomnia	46	CHRM2;HRH1	investigational;approved	CMA	1.02587	NA	B	FALSE
DB01158	bretylium	C01	CARDIAC THERAPY	Gastrointestinal pain;Abdominal pain;Anxiety;Confusional state;Feeling abnormal;Conjunctivitis;Diarrhoea;Dizziness;Dyspnoea;Body temperature increased;Flushing;Hiccups;Hypertension;Orthostatic hypotension;Lethargy;Nasal congestion;Nausea;Loss of consciousness;Shock;Syncope;Vertigo;Vomiting;Mood swings;Affect lability;Ventricular extrasystoles;Rash macular;Tenderness;Angina pectoris;Bradycardia;Hyperhidrosis;Psychotic disorder;Paranoia;Inferior vena cava syndrome	33	ATP1A1	approved	BMA	NA	0.307819	C	NA
DB08896	regorafenib	L01	ANTINEOPLASTIC AGENTS	Gastrointestinal pain;Abdominal pain;Alopecia;Anaemia;Asthenia;Squamous cell carcinoma;Infection;Connective tissue disorder;Cyst;Diarrhoea;Endocrine disorder;Toxic epidermal necrolysis;Erythema multiforme;Rash;Dermatitis;Fatigue;Body temperature increased;Fistula;Gastroenteritis;Gastrooesophageal reflux disease;Gastrointestinal disorder;Headache;Cardiac disorder;Haemorrhage;Haemoglobin;Hyperbilirubinaemia;Hypertension;Hypertensive crisis;Hypocalcaemia;Hypokalaemia;Hyponatraemia;Hypothyroidism;Infarction;Keratoacanthoma;Leukopenia;Lymphopenia;Mediastinal disorder;Myocardial infarction;Acute coronary syndrome;Nail disorder;Nausea;Neoplasm;Nervous system disorder;Neutropenia;Pain;Polyp;Proteinuria;Protein urine present;Stevens-Johnson syndrome;Stomatitis;Thrombocytopenia;Tremor;Urethral disorder;Urinary tract disorder;Angiopathy;Vomiting;Weight decreased;Dry mouth;Hypophosphataemia;Amylase increased;Gastrointestinal perforation;Hypomagnesaemia;Myocardial ischaemia;Aspartate aminotransferase increased;Alanine aminotransferase increased;Dry skin;Liver injury;Traumatic liver injury;Malnutrition;Skin disorder;Decreased appetite;Hepatotoxicity;Hepatobiliary disease;Mucosal inflammation;Gastrointestinal fistula;Lipase increased;Blood uric acid increased;Hyperuricaemia;Infestation;International normalised ratio increased;Musculoskeletal stiffness;Lipase abnormal;Dysphonia;Exfoliative rash;Posterior reversible encephalopathy syndrome	85	KDR;EPHA2;DDR2;PDGFRB;FLT4;NTRK1;TEK;FGFR2;ABL1;BRAF;PDGFRA;RET;FLT1;KIT;FGFR1;FRK;MAPK11;RAF1	approved	BMA	NA	0.301616	NA	DANGEROUS	HEPATOTOXICITY
DB08981	fenbufen	M01	ANTIINFLAMMATORY AND ANTIRHEUMATIC PRODUCTS	NA	NA		approved	CMA	1.17813	NA	NA	NA
DB00444	teniposide	L01	ANTINEOPLASTIC AGENTS	Gastrointestinal pain;Abdominal pain;Alopecia;Anaemia;Haemolytic anaemia;Decreased appetite;Arrhythmia;Asthenia;Bronchospasm;Chest pain;Infection;Confusional state;Feeling abnormal;Cyanosis;Sudden death;Diarrhoea;Dyspnoea;Oedema;Rash;Dermatitis;Extravasation;Body temperature increased;Flushing;Headache;Haemorrhage;Haemoglobin;Hypersensitivity;Hypertension;Hypotension;Leukaemia;Acute myeloid leukaemia;Acute leukaemia;Leukopenia;Nausea;Neutropenia;Pallor;Neuropathy peripheral;Pruritus;Stomatitis;Hyperhidrosis;Tachycardia;Thrombocytopenia;Urticaria;Vomiting;Chills;Agitation;Hepatic function abnormal;Pancytopenia;Metabolic acidosis;Neurotoxicity;Sepsis;Neoplasm;Mucosal inflammation;Haematological malignancy;Nephropathy toxic;Electrocardiogram change;Cardiotoxicity;Liver function test abnormal;Gastrointestinal toxicity;Phlebitis	60	TOP2A	approved	BMA	NA	0.305434	D	NA
DB00835	brompheniramine	R06	ANTIHISTAMINES FOR SYSTEMIC USE	NA	NA	CHRM3;CHRM2;CHRM1;CHRM5;CHRM4;HRH1	approved	BMA	NA	1.75002	C	FALSE
DB11423	lasalocid		NA	NA	NA		vet_approved	BMA	NA	1.07382	NA	NA	Solo para uso animal
DB02424	geldanamycin		NA	NA	NA	HSP90AA1;HSP90AB1;HSP90B1	investigational;experimental	CMA	1.10729	NA	NA	NA
DB01645	genistein		NA	NA	NA	NCOA1;AKT1;PTK2B;ESR2;ESRRA;SHBG;GPER1;ESRRB;ESR1;TOP2A;NCOA2;NR1I2;CYP1B1	investigational	CMA	1.19877	NA	NA	FALSE
DB00146	calcifediol	A11	VITAMINS	NA	NA	VDR	nutraceutical;approved	BMA	NA	0.292324	C	FALSE
DB02300	calcipotriol	D05	ANTIPSORIATICS	Dermatitis;Rash;Folliculitis;Hypercalcaemia;Hypersensitivity;Pruritus;Erythema;Skin atrophy;Dry skin;Skin irritation;Skin hyperpigmentation;Koebner phenomenon;Skin exfoliation;Instillation site pain;Application site pain;Pain;Application site erythema;Paraesthesia	18	VDR	approved	BMA	NA	0.292324	NA	NA
DB00170	menadione	B02	ANTIHEMORRHAGICS	NA	NA	F2;F9;PROC;NQO1;NQO2;VKORC1L1;GGCX;VKORC1;BGLAP;PROS1	nutraceutical;approved	CMA	1.16911	NA	NA	FALSE
DB06775	carglumic acid	A16	OTHER ALIMENTARY TRACT AND METABOLISM PRODUCTS	NA	NA	CPS1	approved	BMA	NA	0.283961	B	FALSE
DB00521	carteolol	S01;C07	OPHTHALMOLOGICALS;BETA BLOCKING AGENTS	Arrhythmia;Asthenia;Conjunctivitis;Eyelid ptosis;Bronchospasm;Depression;Diplopia;Dizziness;Dysgeusia;Dyspnoea;Oedema;Headache;Atrioventricular block;Cardiac failure congestive;Hypersensitivity;Hypoglycaemia;Hypotension;Keratitis;Nausea;Palpitations;Sinusitis;Cerebrovascular accident;Loss of consciousness;Shock;Syncope;Photophobia;Eye irritation;Diabetes mellitus;Vision blurred;Lacrimation increased;Vital dye staining cornea present;Bradycardia;Rash generalised;Visual impairment;Night blindness;Cerebral ischaemia;Insomnia;Respiratory failure;Conjunctival hyperaemia	39	ADRB1;ADRB2	approved	BMA	NA	0.307481	C	FALSE
DB00968	methyldopa		NA	Agranulocytosis;Amenorrhoea;Haemolytic anaemia;Angina pectoris;Arthralgia;Musculoskeletal discomfort;Asthenia;Mental disorder;Breast disorder;Colitis;Infection;Connective tissue disorder;Constipation;Disturbance in sexual arousal;Libido decreased;Diarrhoea;Abdominal distension;Dizziness;Eczema;Oedema;Endocrine disorder;Eosinophilia;Toxic epidermal necrolysis;Rash;Dermatitis;Body temperature increased;Flatulence;Gastrointestinal disorder;Gynaecomastia;Headache;Cardiac disorder;Cardiac failure congestive;Hepatitis;Hyperprolactinaemia;Hypersensitivity;Orthostatic hypotension;Jaundice;Leukopenia;Hepatocellular injury;Liver disorder;Foetor hepaticus;Mediastinal disorder;Myocarditis;Nasal congestion;Nausea;Nervous system disorder;Nightmare;Pancreatitis;Paraesthesia;Pericarditis;Psychotic disorder;Sialoadenitis;Thrombocytopenia;Angiopathy;Vasculitis;Vomiting;Weight increased;Antinuclear antibody positive;Liver injury;Liver function test abnormal;Pancytopenia;Joint swelling;Lichenoid keratosis;Skin disorder;Paradoxical pressor response;Myalgia;Tenderness;Coombs test positive;Cerebrovascular insufficiency;Erectile dysfunction;Parkinsonism;Hepatobiliary disease;VIIth nerve paralysis;Bradycardia;Carotid sinus syndrome;Infestation;Lupus-like syndrome;Breast enlargement	78	DDC;ADRA2A	approved	CMA	1.4413	NA	C	FALSE
DB08980	fendiline	C08	CALCIUM CHANNEL BLOCKERS	NA	NA		withdrawn	BMA	NA	1.05981	NA	NA
DB00363	clozapine	N05	PSYCHOLEPTICS	Abdominal distension;Pancreatitis acute;Amnesia;Anaemia;Angina pectoris;Decreased appetite;Anxiety;Arrhythmia;Arthralgia;Musculoskeletal discomfort;Asthenia;Ataxia;Mental disorder;Ocular hyperaemia;Bone marrow disorder;Bronchitis;Neoplasm malignant;Cataplexy;Chest pain;Cholestasis;Coma;Infection;Confusional state;Feeling abnormal;Constipation;Contusion;Cough;Cyanosis;Sudden death;Dysphagia;Delirium;Delusion;Depression;Dermatitis;Diabetes mellitus;Diarrhoea;Polyuria;Dizziness;Somnolence;Drug abuse;Osteoarthritis;Dysarthria;Dysmenorrhoea;Dyspepsia;Dyspnoea;Ear disorder;Eczema;Oedema;Eosinophilia;Epilepsy;Epistaxis;Eructation;Erythema multiforme;Rash;Eye disorder;Eyelid disorder;Fatigue;Faecalith;Faecaloma;Body temperature increased;Gastroenteritis;Gastrointestinal disorder;Angle closure glaucoma;Hallucination;Headache;Cardiac arrest;Atrioventricular block;Heart disease congenital;Cardiac disorder;Cardiac failure;Haematemesis;Hepatitis;Hypercholesterolaemia;Hyperglycaemia;Diabetic hyperosmolar coma;Hypersensitivity;Hypertension;Hypertriglyceridaemia;Blood triglycerides increased;Hyperventilation;Hyponatraemia;Hypotension;Orthostatic hypotension;Hypothermia;Body temperature decreased;Incontinence;Insomnia;Intestinal obstruction;Irritability;Jaundice;Jaundice cholestatic;Laryngitis;Lethargy;Leukocytosis;Leukopenia;Hepatic cirrhosis;Hepatocellular injury;Liver disorder;Foetor hepaticus;Breast pain;Mitral valve incompetence;Muscle rigidity;Mydriasis;Myocardial infarction;Acute coronary syndrome;Myoclonus;Nasal congestion;Nausea;Tubulointerstitial nephritis;Nervous system disorder;Neuroleptic malignant syndrome;Neutropenia;Nightmare;Sensory loss;Hypoaesthesia;Nystagmus;Pain;Pallor;Palpitations;Pancreatitis;Ileus paralytic;Paraesthesia;Pericardial effusion;Pericarditis;Petechiae;Phenylketonuria;Phlebitis;Pleural effusion;Pneumonia;Pneumonia aspiration;Priapism;Pruritus;Psychotic disorder;Pulmonary embolism;Renal failure;Rhabdomyolysis;Salivary hypersecretion;Convulsion;Shock;Sneezing;Muscle spasms;Status epilepticus;Stevens-Johnson syndrome;Gastric ulcer;Dysphemia;Hyperhidrosis;Loss of consciousness;Syncope;Tachycardia;Thrombocytopenia;Embolism;Embolism venous;Thrombophlebitis;Torsade de pointes;Tremor;Erythema;Pollakiuria;Urinary incontinence;Urethral disorder;Urinary tract disorder;Urticaria;Vulvovaginal pruritus;Vasculitis;Ventricular fibrillation;Ventricular tachycardia;Vertigo;Visual impairment;Vomiting;Weight increased;Weight decreased;Wheezing;Dry mouth;Urinary retention;Chills;Polydipsia;Hepatic failure;Micturition urgency;Akinesia;Agitation;Hypokinesia;Lower respiratory tract infection;Deep vein thrombosis;Periorbital oedema;Electroencephalogram abnormal;Red blood cell sedimentation rate increased;Ventricular extrasystoles;Muscular weakness;Hepatic necrosis;Hyperreflexia;Liver injury;Traumatic liver injury;Abnormal faeces;Respiratory arrest;Malnutrition;Skin disorder;Ketoacidosis;Malaise;Discomfort;Ill-defined disorder;Myalgia;Muscle twitching;Increased appetite;Abdominal discomfort;Extrapyramidal disorder;Areflexia;Tenderness;Pulmonary function test decreased;Respiratory depression;Dry throat;Dysgeusia;Hepatotoxicity;Hepatic enzyme increased;Throat tightness;Hepatic fibrosis;Salivary gland enlargement;Dyslipidaemia;Erectile dysfunction;Parkinsonism;Oropharyngeal discomfort;Oropharyngeal pain;Sepsis;Rectal haemorrhage;Hepatobiliary disease;Enuresis;Glucose tolerance impaired;Toxicity to various agents;Cholinergic syndrome;Parotid gland enlargement;Vision blurred;Photosensitivity reaction;Akathisia;Suicidal ideation;Hyperkinesia;Dyskinesia;Bradycardia;Dementia;Aphasia;Myasthenic syndrome;Haemoglobin increased;Hot flush;Menopausal symptoms;Tardive dyskinesia;Blood uric acid increased;Hyperuricaemia;White blood cell count decreased;Thrombocytosis;Electrocardiogram change;Cardiomyopathy;Ileus;Nasopharyngitis;Rhinorrhoea;Paranoia;Hepatic steatosis;Ejaculation disorder	254	HTR1A;DRD3;HTR1D;ADRA2C;CHRM2;GSTP1;HTR2A;DRD4;HTR3A;HRH4;HTR6;HTR7;DRD2;ADRA2A;CHRM5;CHRM3;CHRM4;ADRA1A;HTR2C;ADRA1B;DRD1;HTR1B;HTR1E;CALY;CHRM1;ADRA2B;HRH1	approved	CMA	1.01826	NA	B	DANGEROUS	SEVERE NEUTROPENIA; ORTHOSTATIC HYPOTENSION, BRADYCARDIA, AND SYNCOPE; SEIZURE; MYOCARDITIS AND CARDIOMYOPATHY; INCREASED MORTALITY IN ELDERLY PATIENTS WITH DEMENTIA-RELATED PSYCHOSIS
DB00340	metixene	N04	ANTI-PARKINSON DRUGS	NA	NA	CHRM1	approved	CMA	1.9584	NA	NA	NA
DB01410	ciclesonide	R01;R03	NASAL PREPARATIONS;DRUGS FOR OBSTRUCTIVE AIRWAY DISEASES	Hyperadrenocorticism;Angioedema;Arthralgia;Musculoskeletal discomfort;Back pain;Bronchospasm;Bronchitis;Candida infection;Oral candidiasis;Chest pain;Infection;Conjunctivitis;Contusion;Cough;Diabetes mellitus;Dizziness;Dysgeusia;Dyspepsia;Dyspnoea;Ear pain;Epistaxis;Rash;Dermatitis;Fatigue;Asthenia;Multiple fractures;Fracture;Gastroenteritis;Gastrointestinal disorder;Headache;Haemorrhage;Haemoglobin;Dysphonia;Type IV hypersensitivity reaction;Hypertension;Immune system disorder;Influenza;Mediastinal disorder;Nasal congestion;Nasopharyngitis;Nausea;Osteopenia;Osteoporosis;Pain in extremity;Palpitations;Pharyngitis;Pneumonia;Rhinitis;Pharyngitis streptococcal;Sinus headache;Sinusitis;Swelling;Tonsillitis;Ulcer;Upper respiratory tract infection;Urinary tract infection;Urticaria;Weight increased;Wheezing;Dry mouth;Muscle strain;Cataract;Gamma-glutamyltransferase increased;Impaired healing;Nasal septum disorder;Alanine aminotransferase increased;Nasal dryness;Intraocular pressure increased;Dry throat;Cataract subcapsular;Chest discomfort;Nasal septum perforation;Bronchospasm paradoxical;Lip swelling;Nasal ulcer;Secondary adrenocortical insufficiency;Viral upper respiratory tract infection;Laboratory test abnormal;Musculoskeletal chest pain;Face oedema;Obstructive airways disorder;Ear infection;Throat irritation;White blood cell count increased;Infestation;Nasal discomfort;Laryngeal pain;Oral fungal infection;Rhinorrhoea;Oropharyngeal pain;Rhinitis allergic	91	NR3C1	investigational;approved	BMA	NA	0.309384	C	FALSE
DB00524	metolazone	C03;G01	DIURETICS;GYNECOLOGICAL ANTIINFECTIVES AND ANTISEPTICS	Gastrointestinal pain;Abdominal pain;Agranulocytosis;Anaemia;Decreased appetite;Anxiety;Arthralgia;Musculoskeletal discomfort;Asthenia;Back pain;Chest pain;Constipation;Cough;Dermatitis;Diarrhoea;Dizziness;Somnolence;Toxic epidermal necrolysis;Epistaxis;Rash;Fatigue;Glycosuria;Headache;Hepatitis;Hypercalcaemia;Hyperglycaemia;Hypersensitivity;Hypokalaemia;Hyponatraemia;Orthostatic hypotension;Eye pruritus;Jaundice cholestatic;Lethargy;Leukopenia;Muscle spasms;Nausea;Nervousness;Tension;Nocturia;Pain;Palpitations;Pancreatitis;Paraesthesia;Petechiae;Pruritus;Vascular purpura;Purpura;Stevens-Johnson syndrome;Erythema multiforme;Swelling;Loss of consciousness;Shock;Syncope;Thrombocytopenia;Tinnitus;Urticaria;Venous thrombosis;Vertigo;Vomiting;Dry mouth;Chills;Agitation;Hypochloraemia;Hypophosphataemia;Alkalosis hypochloraemic;Hypomagnesaemia;Skin exfoliation;Skin necrosis;Dry skin;Sinus congestion;Hypoplastic anaemia;Dyspepsia;Malaise;Discomfort;Feeling abnormal;Ill-defined disorder;Abdominal discomfort;Dysgeusia;Erectile dysfunction;Oropharyngeal discomfort;Oropharyngeal pain;Cutaneous vasculitis;Major depression;Peripheral coldness;Vision blurred;Photosensitivity reaction;Neuropathy peripheral;Hypovolaemia;Vasculitis necrotising;Blood uric acid increased;Hyperuricaemia;Hypertension;Blood urea increased;Insomnia;Flatulence;Abdominal distension	96	SLC12A3	approved	CMA	1.05344	NA	B	FALSE
DB01188	ciclopirox	G01;D01	GYNECOLOGICAL ANTIINFECTIVES AND ANTISEPTICS;ANTIFUNGALS FOR DERMATOLOGICAL USE	Alopecia;Dermatitis contact;Eczema;Rash;Dermatitis;Headache;Immune system disorder;Nail disorder;Ingrowing nail;Pain;Pruritus;Skin disorder;Erythema;Ventricular tachycardia;Burning sensation;Application site reaction;Hair colour changes;Eye pain;Dry skin;Hair texture abnormal;Skin exfoliation;Skin burning sensation;Application site irritation;Application site rash;Face oedema;Application site hypersensitivity	26	ATP1A1	investigational;approved	CMA&BMA	1.32301	1	B	FALSE
DB00537	ciprofloxacin	S02;J01;S01;S03	OTOLOGICALS;ANTIBACTERIALS FOR SYSTEMIC USE;OPHTHALMOLOGICALS;OPHTHALMOLOGICAL AND OTOLOGICAL PREPARATIONS	Gastrointestinal pain;Abdominal pain;Acidosis;Respiratory acidosis;Agranulocytosis;Albuminuria;Alopecia;Anaphylactic shock;Anaemia;Haemolytic anaemia;Angina pectoris;Angioedema;Decreased appetite;Anosmia;Anthrax;Anxiety;Arrhythmia;Arthralgia;Musculoskeletal discomfort;Arthritis;Asthenia;Asthenopia;Asthma;Ataxia;Atrial fibrillation;Atrial flutter;Back pain;Mental disorder;Blister;Dermatitis bullous;Coagulopathy;Bone disorder;Breast disorder;Bronchospasm;Candida infection;Skin candida;Oral candidiasis;Vulvovaginal candidiasis;Vulvovaginal mycotic infection;Cerebrovascular disorder;Chest pain;Colitis;Confusional state;Feeling abnormal;Conjunctivitis;Connective tissue disorder;Constipation;Corneal disorder;Corneal opacity;Cystitis noninfective;Cystitis;Bladder pain;Dysphagia;Delirium;Depersonalisation;Depression;Dermatitis;Dermatitis exfoliative;Fungal skin infection;Diarrhoea;Diplopia;Dizziness;Somnolence;Dysgeusia;Dysmenorrhoea;Dyspepsia;Dyspnoea;Dysuria;Ear pain;Oedema;Endophthalmitis;Panophthalmitis;Eosinophilia;Toxic epidermal necrolysis;Grand mal convulsion;Epistaxis;Erythema multiforme;Erythema nodosum;Oesophagitis;Rash;Extravasation;Eye disorder;Fatigue;Body temperature increased;Flatulence;Flushing;Pain in extremity;Gastritis;Gastrointestinal disorder;Gastrointestinal haemorrhage;Glossitis;Gout;Gynaecomastia;Hallucination;Headache;Cardiac arrest;Cardiac disorder;Cardiac murmur;Haematuria;Hemiplegia;Haemoptysis;Haemorrhage;Haemoglobin;Hepatitis;Hepatomegaly;Hiccups;Hordeolum;Hyperbilirubinaemia;Hypercalcaemia;Hypercholesterolaemia;Hyperaemia;Hyperaesthesia;Hyperglycaemia;Hyperhidrosis;Hypernatraemia;Hypersensitivity;Hypertension;Hyperventilation;Hypoaesthesia;Hypocalcaemia;Hypoglycaemia;Hypotension;Orthostatic hypotension;Immune system disorder;Kidney infection;Inflammation;Intestinal perforation;Irritable bowel syndrome;Functional gastrointestinal disorder;Irritability;Eye pruritus;Jaundice;Jaundice cholestatic;Keratitis;Nephrolithiasis;Renal failure acute;Renal failure chronic;Renal neoplasm;Laryngeal oedema;Lethargy;Leukocytosis;Leukopenia;Vaginal discharge;Hepatocellular injury;Liver disorder;Foetor hepaticus;Breast pain;Mediastinal disorder;Megacolon;Melaena;Meningism;Metabolic disorder;Methaemoglobinaemia;Muscle spasms;Hypertonia;Muscle spasticity;Myasthenia gravis;Fungal infection;Myocardial infarction;Acute coronary syndrome;Myoclonus;Nasopharyngitis;Nausea;Necrosis;Nephritis;Tubulointerstitial nephritis;Nervous system disorder;Nervousness;Tension;Neuritis;Neuropathy peripheral;Neutropenia;Nightmare;Blood urea increased;Nodule;Nystagmus;Otitis externa;Pain;Palpitations;Pancreatitis;Pancytopenia;Paraesthesia;Pericarditis;Petechiae;Pharyngitis;Phlebitis;Pleural effusion;Polyneuropathy;Polyuria;Urine output increased;Prurigo;Pruritus;Pruritus genital;Benign intracranial hypertension;Psychotic disorder;Pulmonary oedema;Pulmonary embolism;Vascular purpura;Purpura;Renal failure;Repetitive strain injury;Rhabdomyolysis;Rhinitis;Convulsion;Sepsis;Shock;Skin disorder;Status epilepticus;Stevens-Johnson syndrome;Stomatitis;Mouth ulceration;Stridor;Superinfection;Swelling;Loss of consciousness;Syncope;Tachycardia;Tendonitis;Thirst;Thrombocytopenia;Thrombophlebitis;Tinnitus;Tooth discolouration;Torsade de pointes;Tremor;Typhoid fever;Erythema;Blood uric acid increased;Pollakiuria;Urinary incontinence;Urethral disorder;Urinary tract disorder;Urticaria;Uveitis;Vulvovaginal pruritus;Vaginal infection;Vaginal inflammation;Angiopathy;Vasculitis;Vasodilation procedure;Ventricular fibrillation;Ventricular tachycardia;Vertigo;Vomiting;Dry mouth;Cerebral thrombosis;Urinary retention;Vaginitis bacterial;Intentional self-injury;Self injurious behaviour;Chills;Hepatic failure;Micturition urgency;Ventricular arrhythmia;Agitation;Apathy;Flat affect;Photopsia;Photophobia;Rash pustular;Oedema peripheral;Cystitis haemorrhagic;Clostridium difficile colitis;Hepatic function abnormal;Migraine;Amylase increased;Creatinine renal clearance decreased;Blood creatinine increased;Crystalluria;Deafness transitory;Tongue discolouration;Conjunctival oedema;Tongue oedema;Tongue disorder;Electrolyte imbalance;Blood electrolytes abnormal;Fixed eruption;Red blood cell sedimentation rate increased;Ventricular extrasystoles;Gamma-glutamyltransferase increased;Impaired healing;Pulmonary haemorrhage;Injection site reaction;Injury;Intracranial pressure increased;Renal impairment;Blood lactate dehydrogenase increased;Liver injury;Liver function test abnormal;Mania;Muscular weakness;Hepatic necrosis;Bone pain;Eye pain;Injection site pain;Blood alkaline phosphatase increased;Prothrombin level increased;Aspartate aminotransferase increased;Alanine aminotransferase increased;Dry skin;Tendon rupture;Renal vasculitis;Joint swelling;Lacrimation increased;Ocular hyperaemia;Pneumonia anthrax;Corneal deposits;Eyelid oedema;Respiratory arrest;Joint stiffness;Malnutrition;Photosensitivity reaction;Skin hyperpigmentation;Scab;Serum sickness-like reaction;Disability;Malaise;Discomfort;Ill-defined disorder;Myalgia;Muscle twitching;Increased appetite;Abdominal discomfort;Abdominal pain upper;Abdominal pain lower;Anorectal discomfort;Rectal tenesmus;Proctalgia;Disorientation;Disturbance in attention;Tenderness;Abnormal dreams;Visual acuity reduced;Eye irritation;Keratopathy;Swollen tongue;Blood creatinine decreased;Erythema of eyelid;Suprapubic pain;Urethral haemorrhage;Colour blindness;Punctate keratitis;Extrasystoles;Hepatobiliary disease;Eye swelling;Drug intolerance;Urine odour abnormal;Blood bilirubin increased;Dry eye;Papule;Epidermolysis;Anaphylactoid reaction;Gastrointestinal candidiasis;Vision blurred;Phobia;Abdominal distension;Platelet count decreased;Dysaesthesia;Candiduria;Eye discharge;Vital dye staining cornea present;Sensation of foreign body;Rash maculo-papular;Suicidal ideation;Aortic bruit;Bradycardia;Ligament sprain;Laboratory test abnormal;Transaminases increased;Chromatopsia;Respiratory distress;Lymphadenopathy;Dementia;Pneumonia klebsiella;Coordination abnormal;Instillation site pain;Application site pain;Face oedema;Visual impairment;Surgery;Lipase increased;Blood potassium increased;Prothrombin level decreased;Cough;Gait disturbance;Prothrombin time shortened;Blood albumin decreased;Blood glucose decreased;Blood potassium decreased;Nephropathy toxic;Blood cholesterol increased;Hot flush;Menopausal symptoms;Cardio-respiratory arrest;Drug interaction;Hyperuricaemia;Thrombocytosis;Allergic oedema;Ear pruritus;Infestation;Sleep disorder;Skin haemorrhage;Completed suicide;International normalised ratio decreased;Corneal infiltrates;Hypoaesthesia eye;Corneal epithelium defect;Prothrombin level abnormal;Protein total decreased;Monocyte count increased;Acute generalised exanthematous pustulosis;Insomnia;Foreign body sensation in eyes;Eyelid margin crusting;Chromosomal mutation;Ocular discomfort;Pneumonia;Aphasia;Medication residue present;Paranasal sinus hypersecretion;Pseudomembranous colitis;Ileus;Ocular toxicity;Hearing impaired;Deafness;Paranoia;Parosmia;Eyelid exfoliation;Conjunctival hyperaemia;Pathogen resistance;Ageusia	431	KCNH2;mdtK;TOP2A;gyrA;parE;parC	investigational;approved	BMA	NA	0.303086	C	TRUE	SERIOUS ADVERSE REACTIONS INCLUDING TENDINITIS, TENDON RUPTURE, PERIPHERAL NEUROPATHY, CENTRAL NERVOUS SYSTEM EFFECTS AND EXACERBATION OF MYASTHENIA GRAVIS
DB11430	monensin		NA	NA	NA		vet_approved;experimental	CMA&BMA	1.01705	1.07337	NA	FALSE	Es para animales
DB03467	naringenin		NA	NA	NA	ESR2;SHBG;AKR1C1;KANSL3;CYP19A1;ESR1;ttgR;CYP1B1	experimental	CMA	1.21825	NA	NA	NA
DB13340	suloctidil	C04	PERIPHERAL VASODILATORS	NA	NA		experimental	BMA	NA	1.01164	NA	NA
DB11636	nomegestrol	G03	SEX HORMONES AND MODULATORS OF THE GENITAL SYSTEM	NA	NA		approved	CMA	1.57169	NA	NA	NA
DB13337	pheneticillin	J01	ANTIBACTERIALS FOR SYSTEMIC USE	NA	NA		approved	CMA	1.6602	NA	NA	NA
DB04815	clioquinol	D09;P01;S02;G01;D08	MEDICATED DRESSINGS;ANTIPROTOZOALS;OTOLOGICALS;GYNECOLOGICAL ANTIINFECTIVES AND ANTISEPTICS;ANTISEPTICS AND DISINFECTANTS	NA	NA		vet_approved;approved;withdrawn	BMA	NA	0.344153	C	FALSE	Se utiliza en cremas, a nivel tópico
DB12483	copanlisib	L01	ANTINEOPLASTIC AGENTS	NA	NA	PIK3CD;PIK3CA	investigational;approved	BMA	NA	0.295284	NA	FALSE
DB13003	cortivazol	H02	CORTICOSTEROIDS FOR SYSTEMIC USE	NA	NA	NR3C1	investigational	BMA	NA	0.309384	NA	NA
DB01260	desonide	S01;D07	OPHTHALMOLOGICALS;CORTICOSTEROIDS, DERMATOLOGICAL PREPARATIONS	Asthma;Mental disorder;Infection;Cough;Dermatitis contact;Folliculitis;Headache;Irritability;Mediastinal disorder;Miliaria;Nervous system disorder;Pharyngitis;Pharyngitis streptococcal;Telangiectasia;Upper respiratory tract infection;Viral infection;Application site reaction;Skin striae;Leukoderma;Dermatitis acneiform;Skin disorder;Dermatitis;Application site atrophy;Blood pressure increased;Application site rash;Infestation;Application site pain;Application site burn;Rash;Hyperglycaemia;Pain;Pruritus;Hyperhidrosis;Erythema;Rash pustular;Oedema peripheral;Skin atrophy;Swelling face;Skin exfoliation;Induration;Atrophy;Application site irritation;Application site erythema;Application site pruritus	44	NR3C1	investigational;approved	BMA	NA	0.309384	B	FALSE
DB00255	diethylstilbestrol	G03;L02	SEX HORMONES AND MODULATORS OF THE GENITAL SYSTEM;ENDOCRINE THERAPY	NA	NA	ESR2;ESRRA;SHBG;AR;ESRRB;ESR1;NCOA2;NR1I2;ESRRG	investigational;approved	BMA	NA	1.07618	NA	FALSE
DB02709	resveratrol		NA	NA	NA	ITGA5;APP;PTGS2;ALOX15;SNCA;CBR1;AHR;ESR1;NR1I3;SLC2A1;AKT1;CSNK2A1;CLEC14A;MTNR1B;PPARG;KHSRP;NQO2;PI4K2B;ALOX5;NR1I2;MTNR1A;SIRT1;PTGS1;PPARA;YARS;ITGB3	investigational	CMA	1.12463	NA	NA	FALSE
DB00335	atenolol	C07	BETA BLOCKING AGENTS	Aggression;Agranulocytosis;Alopecia;Decreased appetite;Anxiety;Arrhythmia;Ataxia;Atrial fibrillation;Atrial flutter;Atrioventricular block;Bronchospasm;Catatonia;Chest pain;Cholestasis;Confusional state;Feeling abnormal;Constipation;Cough;Disturbance in sexual arousal;Libido decreased;Depression;Dermatitis exfoliative;Diarrhoea;Dizziness;Somnolence;Dyspepsia;Dyspnoea;Oedema;Epistaxis;Rash;Dermatitis;Fatigue;Asthenia;Body temperature increased;Flushing;Hallucination;Headache;Cardiac arrest;Cardiomegaly;Cardiac failure;Cardiac failure congestive;Cardiac septal defect;Ventricular septal defect;Hypotension;Orthostatic hypotension;Infarction;Intermittent claudication;Laryngospasm;Left ventricular failure;Pulmonary oedema;Pain in extremity;Lethargy;Systemic lupus erythematosus;Mitral valve incompetence;Nasal congestion;Nausea;Nervousness;Tension;Nightmare;Palpitations;Paraesthesia;Peyronie's disease;Pruritus;Psychotic disorder;Vascular purpura;Purpura;Renal failure;Cardiogenic shock;Sick sinus syndrome;Status asthmaticus;Hyperhidrosis;Loss of consciousness;Shock;Syncope;Tachycardia;Supraventricular tachycardia;Thrombocytopenia;Tinnitus;Ventricular tachycardia;Vertigo;Wheezing;Dry mouth;Mood swings;Affect lability;Aspartate aminotransferase increased;Arterial thrombosis;Colitis ischaemic;Systolic hypertension;Malaise;Discomfort;Ill-defined disorder;Gastrointestinal disorder;Abdominal discomfort;Disorientation;Pain;Rash erythematous;Psoriasis;Hepatic enzyme increased;Erectile dysfunction;Oropharyngeal discomfort;Oropharyngeal pain;Dermatitis psoriasiform;Peripheral coldness;Dry eye;Vision blurred;Abnormal dreams;Bradycardia;Respiratory distress;Sinus arrest;Visual impairment;Hot flush;Menopausal symptoms;Amnesia;Thrombocytopenic purpura;Insomnia;Myocardial infarction;Antinuclear antibody increased;Regurgitation	118	ADRB1;ADRB2	approved	BMA	NA	0.308226	D	FALSE
DB06781	difluprednate	D07	CORTICOSTEROIDS, DERMATOLOGICAL PREPARATIONS	NA	NA	NR3C1	approved	BMA	NA	0.309384	C	FALSE
DB01070	dihydrotachysterol	A11	VITAMINS	NA	NA	VDR	approved	BMA	NA	0.292324	NA	NA
DB08908	dimethyl fumarate	L04	IMMUNOSUPPRESSANTS	NA	NA	KEAP1;RELA	investigational;approved	BMA	NA	0.300838	C	FALSE
DB00280	disopyramide	C01	CARDIAC THERAPY	Agranulocytosis;Angioedema;Decreased appetite;Apnoea;Atrioventricular block;Bundle branch block;Cardiac output decreased;Chest pain;Coma;Confusional state;Feeling abnormal;Constipation;Cyanosis;Depression;Diarrhoea;Diplopia;Dizziness;Somnolence;Dyspepsia;Dyspnoea;Dysuria;Oedema;Rash;Dermatitis;Fatigue;Asthenia;Body temperature increased;Flatulence;Gynaecomastia;Headache;Cardiac arrest;Cardiac failure;Cardiac failure congestive;Hepatitis;Hypercholesterolaemia;Hypoglycaemia;Hypokalaemia;Hypotension;Jaundice cholestatic;Mydriasis;Nausea;Nervousness;Tension;Neutropenia;Sensory loss;Hypoaesthesia;Pain;Pallor;Paraesthesia;Pruritus;Psychotic disorder;Shock;Cardiogenic shock;Skin disorder;Loss of consciousness;Syncope;Thrombocytopenia;Torsade de pointes;Pollakiuria;Urticaria;Ventricular fibrillation;Ventricular tachycardia;Vertigo;Vomiting;Weight increased;Dry mouth;Urinary retention;Dissociation;Blood urea increased;Blood creatinine increased;Muscular weakness;Urinary hesitation;Accommodation disorder;Haemoglobin decreased;Malaise;Discomfort;Ill-defined disorder;Nasal dryness;Cardiac fibrillation;Nodal rhythm;Abdominal pain upper;Rash morbilliform;Hepatic enzyme increased;Erectile dysfunction;Prostatism;Defect conduction intraventricular;Acute psychosis;Dry eye;Vision blurred;Systemic lupus erythematosus;Bradycardia;Electrocardiogram QRS complex;Rash generalised;Sinus arrest;Dysgeusia;Feeling hot;Hyperhidrosis;Poisoning;Arrhythmia;Insomnia;Abdominal distension	101	KCND3;ORM2;CHRM2;KCNH2;CHRM1;CHRM3;KCND2;SCN5A	approved	CMA&BMA	1.1714	1.06063	C	FALSE
DB06410	doxercalciferol	H05	CALCIUM HOMEOSTASIS	Abscess;Albuminuria;Anaemia;Decreased appetite;Arrhythmia;Arthralgia;Musculoskeletal discomfort;Asthenia;Calcinosis;Chest pain;Infection;Conjunctivitis;Constipation;Disturbance in sexual arousal;Libido decreased;Dehydration;Depression;Dizziness;Dyspepsia;Dyspnoea;Oedema;Body temperature increased;Headache;Hypercalcaemia;Hypercholesterolaemia;Hypertension;Hypertonia;Nausea;Nocturia;Pancreatitis;Paraesthesia;Polyuria;Urine output increased;Pruritus;Psychotic disorder;Rhinitis;Urinary tract infection;Vomiting;Weight increased;Weight decreased;Dry mouth;Polydipsia;Apathy;Flat affect;Photophobia;Blood urea increased;Bone pain;Aspartate aminotransferase increased;Malaise;Discomfort;Feeling abnormal;Ill-defined disorder;Myalgia;Dysgeusia;Bradycardia;Cough;Poisoning;Sleep disorder;Insomnia;Nasopharyngitis;Rhinorrhoea;Somnolence	62	VDR	approved	BMA	NA	0.292324	NA	FALSE
DB01395	drospirenone	G03	SEX HORMONES AND MODULATORS OF THE GENITAL SYSTEM	Mental disorder;Breast disorder;Cerebral infarction;Depression;Embolism;Erythema multiforme;Gastrointestinal disorder;Haemorrhage;Haemoglobin;Infarction;Breast pain;Myocardial infarction;Acute coronary syndrome;Nausea;Nervous system disorder;Cerebrovascular accident;Thrombosis;Uterine haemorrhage;Angiopathy;Mood swings;Affect lability;Migraine;Skin disorder;Venous occlusion;Vascular occlusion;Embolism venous;Loss of libido	27	AR;NR3C2;NR3C1;PGR	approved	BMA	NA	0.315665	NA	TRUE	CIGARETTE SMOKING AND SERIOUS CARDIOVASCULAR EVENTS
DB01288	fenoterol	G02;R03	OTHER GYNECOLOGICALS;DRUGS FOR OBSTRUCTIVE AIRWAY DISEASES	NA	NA	ADRB1;ADRB3;ADRB2	investigational;approved	BMA	NA	0.306673	B	FALSE
DB09148	florbetaben (18f)	V09	DIAGNOSTIC RADIOPHARMACEUTICALS	NA	NA	APP	approved	BMA	NA	0.344153	NA	FALSE
DB09149	florbetapir (18f)	V09	DIAGNOSTIC RADIOPHARMACEUTICALS	NA	NA	APP	investigational;approved	BMA	NA	0.344153	NA	FALSE
DB00180	flunisolide	R01;R03	NASAL PREPARATIONS;DRUGS FOR OBSTRUCTIVE AIRWAY DISEASES	Gastrointestinal pain;Abdominal pain;Hyperadrenocorticism;Anosmia;Anxiety;Asthenia;Back pain;Bronchospasm;Bronchitis;Oral candidiasis;Candida infection;Capillary fragility;Neck pain;Chest pain;Infection;Conjunctivitis;Constipation;Cushing's syndrome;Diarrhoea;Dizziness;Dysgeusia;Dysmenorrhoea;Dyspepsia;Dyspnoea;Ear pain;Eczema;Oedema;Epistaxis;Erythema multiforme;Rash;Dermatitis;Eye infection;Fatigue;Body temperature increased;Gastroenteritis;Glaucoma;Glossitis;Headache;Dysphonia;Hypersensitivity;Hypertension;Irritability;Laryngitis;Nasal congestion;Nausea;Sensory loss;Hypoaesthesia;Pain;Palpitations;Pharyngitis;Pleurisy;Pneumonia;Pruritus;Rhinitis;Sinusitis;Sneezing;Hyperhidrosis;Loss of consciousness;Shock;Syncope;Upper respiratory tract infection;Urinary tract infection;Urticaria;Vaginal infection;Vaginal inflammation;Vertigo;Vomiting;Weight increased;Wheezing;Chills;Oedema peripheral;Hypokinesia;Cataract;Migraine;Growth retardation;Injury;Sinus congestion;Malnutrition;Malaise;Discomfort;Feeling abnormal;Ill-defined disorder;Myalgia;Musculoskeletal discomfort;Chest discomfort;Increased appetite;Decreased appetite;Intraocular pressure increased;Dry throat;Abdominal discomfort;Abdominal distension;Stomatitis;Nasal septum perforation;Nasal discomfort;Respiratory tract congestion;Pulmonary congestion;Oropharyngeal discomfort;Oropharyngeal pain;Secondary adrenocortical insufficiency;Vision blurred;Tremor;Hyperkinesia;Agitation;Lymphadenopathy;Cough;Ear infection;Throat irritation;Tachycardia;Nasopharyngitis;Insomnia;Ocular discomfort;Rhinorrhoea;Ageusia;Lacrimation increased	114	NR3C1	investigational;approved	BMA	NA	0.309384	NA	FALSE
DB00324	fluorometholone	D10;D07;S01;C05	ANTI-ACNE PREPARATIONS;CORTICOSTEROIDS, DERMATOLOGICAL PREPARATIONS;OPHTHALMOLOGICALS;VASOPROTECTIVES	Hyperadrenocorticism;Conjunctivitis;Ulcerative keratitis;Dysgeusia;Rash;Dermatitis;Eye disorder;Eye infection;Glaucoma;Hypersensitivity;Eye pruritus;Keratitis;Mydriasis;Scotoma;Iridocyclitis;Viral infection;Cataract;Impaired healing;Eye pain;Lacrimation increased;Endophthalmitis;Ocular hyperaemia;Nerve injury;Eyelid oedema;Eye irritation;Erythema of eyelid;Eye swelling;Vision blurred;Eye discharge;Sensation of foreign body;Visual impairment;Pain;Cataract subcapsular;Foreign body sensation in eyes;Ocular discomfort;Uveitis;Conjunctival hyperaemia	37	NR3C1	investigational;approved	BMA	NA	0.309384	C	FALSE
DB00846	flurandrenolide	D07	CORTICOSTEROIDS, DERMATOLOGICAL PREPARATIONS	NA	NA	NR3C1	approved	BMA	NA	0.309384	C	FALSE
DB08875	cabozantinib	L01	ANTINEOPLASTIC AGENTS	Gastrointestinal pain;Abdominal pain;Abscess;Alopecia;Amenorrhoea;Angina pectoris;Anxiety;Arthralgia;Musculoskeletal discomfort;Asthenia;Ataxia;Pneumothorax;Atelectasis;Atrial fibrillation;Mental disorder;Blister;Dermatitis bullous;Breast disorder;Transient ischaemic attack;Cheilitis;Cholelithiasis;Infection;Confusional state;Feeling abnormal;Conjunctivitis;Connective tissue disorder;Constipation;Dysphagia;Dehydration;Delirium;Diarrhoea;Dizziness;Dysgeusia;Dyspepsia;Dysuria;Ear pain;Localised oedema;Endocrine disorder;Oesophagitis;Rash;Dermatitis;Eye disorder;Facial pain;Fatigue;Anal fissure;Fistula;Folliculitis;Gastrointestinal disorder;Gastrointestinal haemorrhage;Glossodynia;Headache;Cardiac arrest;Cardiac disorder;Haematuria;Haemorrhage;Haemoglobin;Haemorrhoids;Hepatic encephalopathy;Hyperbilirubinaemia;Hypertension;Malignant hypertension;Hypocalcaemia;Hypokalaemia;Hyponatraemia;Hypotension;Hypothyroidism;Renal failure acute;Lymphopenia;Mediastinal disorder;Pneumomediastinum;Fungal infection;Nausea;Nervous system disorder;Neutropenia;Pallor;Pancreatitis;Paraesthesia;Neuropathy peripheral;Pneumonia;Pneumonia aspiration;Proteinuria;Protein urine present;Pulmonary embolism;Rhabdomyolysis;Sepsis;Skin ulcer;Muscle spasms;Speech disorder;Stomatitis;Supraventricular tachycardia;Telangiectasia;Thrombocytopenia;Tinnitus;Tremor;Loss of consciousness;Erythema;Urethral disorder;Urinary tract disorder;Angiopathy;Venous thrombosis;Vomiting;Weight decreased;Wound;Chills;Hypophosphataemia;Cataract;Peripheral sensory neuropathy;Gastrointestinal perforation;Impaired healing;Hypomagnesaemia;Blood lactate dehydrogenase increased;Blood alkaline phosphatase increased;Aspartate aminotransferase increased;Alanine aminotransferase increased;Dry skin;Arterial thrombosis;Malnutrition;Leukoderma;Skin disorder;Oral pain;Hair growth abnormal;Decreased appetite;Disturbance in attention;Abnormal dreams;Respiratory tract haemorrhage;Pharyngeal oedema;Anal inflammation;Disease progression;Hepatobiliary disease;Aspergilloma;Peripheral coldness;Mucosal inflammation;Tracheal fistula;Gastrointestinal fistula;Vision blurred;Hair colour changes;Musculoskeletal chest pain;Blood pressure increased;Face oedema;Lipase increased;Blood thyroid stimulating hormone increased;Thrombocytosis;Infestation;Activated partial thromboplastin time shortened;Neutrophil count decreased;Embolism;Hyperkeratosis;Respiratory failure;Hearing impaired;Deafness;Dysphonia;Prehypertension;Eosinophil count increased;Oropharyngeal pain;Ageusia;Osteonecrosis of jaw;Vaginal haemorrhage;Posterior reversible encephalopathy syndrome	158	KDR;RET;MET	investigational;approved	BMA	NA	0.309487	D	FALSE
DB03615	ribostamycin	J01	ANTIBACTERIALS FOR SYSTEMIC USE	NA	NA	aac;rpsL;P4HB	approved;experimental	CMA	1.17689	NA	NA	NA
DB08906	fluticasone furoate	R01;R03	NASAL PREPARATIONS;DRUGS FOR OBSTRUCTIVE AIRWAY DISEASES	NA	NA	NR3C2;NR3C1;PGR	approved	BMA	NA	0.309384	C	FALSE
DB01177	idarubicin	L01	ANTINEOPLASTIC AGENTS	Abdominal pain;Gastrointestinal pain;Alopecia;Anaemia;Arrhythmia;Atrial fibrillation;Chest pain;Infection;Diarrhoea;Enterocolitis;Rash;Dermatitis;Body temperature increased;Headache;Cardiac failure congestive;Haemorrhage;Haemoglobin;Hypersensitivity;Myocardial infarction;Acute coronary syndrome;Nausea;Convulsion;Urticaria;Vomiting;Sepsis;Aplasia;Mucosal inflammation;Injection site urticaria;Rash generalised;Fluid overload;Local reaction;Pancytopenia;Anaphylactic shock;Decreased appetite;Atrioventricular block;Bundle branch block;Colitis;Dehydration;Oesophagitis;Extravasation;Flushing;Immune system disorder;Leukaemia;Leukopenia;Non-Hodgkin's lymphoma;Lymphoma;Myelodysplastic syndrome;Myocarditis;Necrosis;Neoplasm;Neutropenia;Pericarditis;Phlebitis;Radiation injury;Shock;Septic shock;Stomatitis;Sinus tachycardia;Thrombocytopenia;Embolism;Embolism venous;Thrombophlebitis;Ulcer;Urethral disorder;Urinary tract disorder;Angiopathy;Tachyarrhythmia;Chills;Burning sensation;Hepatic function abnormal;Malnutrition;Skin hyperpigmentation;Skin disorder;Palmar-plantar erythrodysaesthesia syndrome;Neutropenic colitis;Autonomic nervous system imbalance;Hot flush;Menopausal symptoms;Blood uric acid increased;Hyperuricaemia;Febrile neutropenia;Cardiotoxicity;Cardiomyopathy;Gastrointestinal toxicity;Recall phenomenon	85	TOP2A	approved	BMA	NA	0.309624	D	TRUE	Idarubicin Hydrochloride Injection should be given slowly into a freely flowing intravenous/Dosage should be reduced in patients with impaired hepatic or renal function/evere myelosuppression/the use of idarubicin Hydrochloride can cause myocardial toxicity leading to congestive heart failure
DB06786	halcinonide	D07	CORTICOSTEROIDS, DERMATOLOGICAL PREPARATIONS	Folliculitis;Hypertrichosis;Miliaria;Skin atrophy;Skin striae;Dermatitis contact;Leukoderma;Dermatitis acneiform;Dermatitis;Infection;Ecchymosis;Oedema;Hirsutism;Hypertension;Peptic ulcer;Pyoderma;Dermatitis infected;Pigmentation disorder;Swelling;Erythema;Burning sensation;Muscular weakness;Cataract subcapsular;Secondary adrenocortical insufficiency;Atrophy	25	SMO	investigational;approved;withdrawn	BMA	NA	0.309384	C	FALSE
DB08899	enzalutamide	L02	ENDOCRINE THERAPY	NA	NA	AR	approved	BMA	NA	0.312354	X	FALSE
DB01185	fluoxymesterone	G03	SEX HORMONES AND MODULATORS OF THE GENITAL SYSTEM	Alopecia;Amenorrhoea;Anxiety;Coagulopathy;Disturbance in sexual arousal;Libido decreased;Gynaecomastia;Headache;Haemorrhage;Haemoglobin;Coma hepatic;Hirsutism;Hypersensitivity;Jaundice cholestatic;Nausea;Azoospermia;Peliosis hepatis;Polycythaemia;Seborrhoeic dermatitis;Virilism;Paraesthesia;Enlarged clitoris;Menstruation irregular;Androgenetic alopecia;Anaphylactic shock;Anaphylactoid reaction;Blood cholesterol increased	27	HSD11B2;AR;NR3C1;ESR1	illicit;approved	BMA	NA	0.312354	X	FALSE
DB00502	haloperidol	N05	PSYCHOLEPTICS	Agranulocytosis;Alopecia;Amenorrhoea;Anaphylactic shock;Anaemia;Decreased appetite;Anxiety;Mental disorder;Breast disorder;Bronchospasm;Catatonia;Cholestasis;Confusional state;Feeling abnormal;Connective tissue disorder;Constipation;Sudden death;Disturbance in sexual arousal;Libido decreased;Dysphagia;Depression;Dermatitis exfoliative;Diarrhoea;Dizziness;Somnolence;Dyskinesia;Dysmenorrhoea;Dyspepsia;Dyspnoea;Oedema;Endocrine disorder;Rash;Dermatitis;Extrapyramidal disorder;Eye disorder;Body temperature increased;Gastrointestinal disorder;Gynaecomastia;Hallucination;Headache;Cardiac arrest;Cardiac disorder;Heat stroke;Hepatitis;Hyperglycaemia;Hyperhidrosis;Hyperprolactinaemia;Hypersensitivity;Hypertension;Hypoglycaemia;Hyponatraemia;Hypotension;Orthostatic hypotension;Hypothermia;Body temperature decreased;Immune system disorder;Inappropriate antidiuretic hormone secretion;Libido increased;Jaundice;Laryngeal oedema;Laryngospasm;Lethargy;Leukocytosis;Leukopenia;Breast pain;Mediastinal disorder;Menorrhagia;Menstrual disorder;Hypertonia;Muscle rigidity;Nausea;Drug withdrawal syndrome neonatal;Nervous system disorder;Neuroleptic malignant syndrome;Neutropenia;Nystagmus;Pancytopenia;Abnormal behaviour;Pregnancy;Priapism;Pruritus;Psychotic disorder;Retinal disorder;Convulsion;Salivary hypersecretion;Muscle spasms;Tachycardia;Thrombocytopenia;Torsade de pointes;Torticollis;Tremor;Trismus;Urethral disorder;Urinary tract disorder;Urticaria;Angiopathy;Ventricular fibrillation;Ventricular tachycardia;Vertigo;Vomiting;Weight increased;Weight decreased;Dry mouth;Urinary retention;Ventricular arrhythmia;Akinesia;Agitation;Oculogyric crisis;Breast engorgement;Hypokinesia;Cataract;Hepatic function abnormal;Cogwheel rigidity;Injection site reaction;Liver function test abnormal;Opisthotonus;Electrocardiogram QT prolonged;Menstruation irregular;Malnutrition;Acute hepatic failure;Photosensitivity reaction;Argininosuccinate synthetase deficiency;Skin disorder;Hyperammonaemia;Muscle twitching;Bradykinesia;Motor dysfunction;Muscle contractions involuntary;Euphoric mood;Galactorrhoea;Throat tightness;Protrusion tongue;Erectile dysfunction;Parkinsonism;Hepatobiliary disease;Extrasystoles;Vision blurred;Akathisia;Hyperpyrexia;Hyperkinesia;Masked facies;Grand mal convulsion;Face oedema;Visual impairment;Sexual dysfunction;Gait disturbance;Tardive dyskinesia;Breast discomfort;Insomnia;Musculoskeletal stiffness;Leukocytoclastic vasculitis;Loss of libido	152	HTR1A;DRD3;DRD1;ADRA2C;HTR6;DRD2;MCHR1;HTR2A;GRIN2B;SIGMAR1;ADRA2A;ADRA2B;CHRM3;ADRA1A;HTR2C;SLC18A2;HTR7;HRH1	approved	CMA&BMA	1.12084	1.0495	C	TRUE	Increased Mortality in Elderly Patients with Dementia-Related Psychosi
DB00621	oxandrolone	A14	ANABOLIC AGENTS FOR SYSTEMIC USE	Oedema;Epididymitis;Gynaecomastia;Haemorrhage;Haemoglobin;Hirsutism;Irritability;Jaundice cholestatic;Chronic obstructive pulmonary disease;Bronchial hyperreactivity;Necrosis;Neoplasm;Azoospermia;Peliosis hepatis;Priapism;Virilism;Blood creatinine increased;Glucose tolerance decreased;Hepatic necrosis;Testicular atrophy;Enlarged clitoris;Menstruation irregular;Androgenetic alopecia;Erectile dysfunction;Fluid retention;Acne;Insomnia	27	AR	investigational;approved	BMA	NA	0.312354	X	TRUE	PELIOSIS HEPATIS, A CONDITION IN WHICH LIVER AND SOMETIMES SPLENIC TISSUE IS REPLACED WITH BLOOD-FILLED CYSTS,
DB01128	bicalutamide	L02	ENDOCRINE THERAPY	Gastrointestinal pain;Abdominal pain;Alopecia;Anaemia;Hypochromic anaemia;Angina pectoris;Angioedema;Decreased appetite;Anxiety;Arrhythmia;Arthritis;Asthenia;Asthma;Atrial fibrillation;Back pain;Balanitis;Mental disorder;Bone disorder;Breast disorder;Bronchitis;Neoplasm malignant;Neck pain;Chest pain;Infection;Confusional state;Feeling abnormal;Conjunctivitis;Constipation;Cyst;Disturbance in sexual arousal;Libido decreased;Dysphagia;Dehydration;Depression;Diabetes mellitus;Diarrhoea;Dizziness;Dyspepsia;Dyspnoea;Dysuria;Ecchymosis;Oedema;Eosinophilia;Epistaxis;Rash;Dermatitis;Fatigue;Body temperature increased;Flatulence;Multiple fractures;Fracture;Gastritis;Gastrointestinal disorder;Gout;Gynaecomastia;Headache;Cardiac arrest;Cardiac disorder;Cardiac failure;Cardiac failure congestive;Blood disorder;Haematuria;Haemorrhage;Haemoglobin;Hernia;Herpes zoster;Hirsutism;Hydronephrosis;Hypercalcaemia;Hypercholesterolaemia;Hyperglycaemia;Hypersensitivity;Hypertension;Hypoglycaemia;Immune system disorder;Incontinence;Influenza;Intestinal obstruction;Jaundice;Nephrolithiasis;Muscle spasms;Lung disorder;Breast pain;Mediastinal disorder;Melaena;Hypertonia;Myocardial infarction;Acute coronary syndrome;Nausea;Neoplasm;Nervous system disorder;Nervousness;Tension;Neutropenia;Nocturia;Pain;Paraesthesia;Pelvic pain;Tooth abscess;Pharyngitis;Pleural effusion;Pneumonia;Prostatic disorder;Pruritus;Pulmonary fibrosis;Anorectal disorder;Rhinitis;Sinusitis;Skin disorder;Skin ulcer;Cerebrovascular accident;Hyperhidrosis;Loss of consciousness;Shock;Syncope;Thrombocytopenia;Thrombophlebitis;Pollakiuria;Urinary incontinence;Urinary tract infection;Urethral disorder;Urinary tract disorder;Urticaria;Angiopathy;Vomiting;Weight increased;Weight decreased;Dry mouth;Urinary retention;Chills;Hepatic failure;Micturition urgency;Oedema peripheral;Cataract;Musculoskeletal stiffness;Nuchal rigidity;Blood urea increased;Gastrointestinal carcinoma;Blood creatinine increased;Skin hypertrophy;Injection site reaction;Liver function test abnormal;Bone pain;Blood alkaline phosphatase increased;Aspartate aminotransferase increased;Alanine aminotransferase increased;Dry skin;Bladder stenosis;Haemoglobin decreased;Iron deficiency anaemia;Malnutrition;Interstitial lung disease;Myalgia;Musculoskeletal discomfort;Tenderness;Hepatotoxicity;Lung infiltration;Erectile dysfunction;Sepsis;Breast tenderness;Rectal haemorrhage;Hepatobiliary disease;Blood bilirubin increased;Influenza like illness;Bradycardia;Laboratory test abnormal;Neuropathy peripheral;Osteoporotic fracture;Face oedema;Yellow skin;Cough;Hot flush;Menopausal symptoms;Skin cancer;Febrile neutropenia;Cerebral ischaemia;Insomnia;Muscular weakness;Coronary artery disease;Hypertransaminasaemia;Somnolence;Visual impairment	182	AR	approved	BMA	NA	0.312528	X	FALSE
DB00762	irinotecan	L01	ANTINEOPLASTIC AGENTS	Abdominal pain;Gastrointestinal pain;Alopecia;Anaemia;Angina pectoris;Decreased appetite;Arrhythmia;Asthenia;Back pain;Neoplasm malignant;Colon cancer;Cerebral infarction;Colitis;Colitis ulcerative;Proctocolitis;Infection;Confusional state;Feeling abnormal;Connective tissue disorder;Constipation;Cough;Sudden death;Dehydration;Dermatitis exfoliative;Diarrhoea;Dizziness;Osteoarthritis;Dysarthria;Dyspepsia;Dyspnoea;Oedema;Rash;Dermatitis;Extravasation;Fatigue;Body temperature increased;Flatulence;Flushing;Gastrointestinal disorder;Gastrointestinal haemorrhage;Headache;Cardiac arrest;Cardiac disorder;Haemorrhage;Haemoglobin;Hepatomegaly;Hiccups;Hyperbilirubinaemia;Hypersensitivity;Hypertension;Hypokalaemia;Hyponatraemia;Hypotension;Orthostatic hypotension;Immune system disorder;Intestinal obstruction;Intestinal perforation;Ischaemia;Jaundice;Renal failure acute;Leukopenia;Lung disorder;Lung neoplasm;Lymphopenia;Mediastinal disorder;Megacolon;Miosis;Muscle spasms;Myocardial infarction;Acute coronary syndrome;Nausea;Neoplasm;Nervous system disorder;Neutropenia;Pain;Pancreatitis;Paraesthesia;Piloerection;Pneumonia;Genetic polymorphism;Pulmonary embolism;Anorectal disorder;Rhinitis;Salivary hypersecretion;Shock;Speech disorder;Stomatitis;Cerebrovascular accident;Hyperhidrosis;Loss of consciousness;Syncope;Thrombocytopenia;Thrombophlebitis;Thrombosis;Tumour lysis syndrome;Ulcer;Upper respiratory tract infection;Angiopathy;Vasodilation procedure;Vertigo;Vomiting;Weight decreased;Peripheral vascular disorder;Chills;Acute leukaemia;Hypokinesia;Peripheral embolism;Hypomagnesaemia;Injury;Myocardial ischaemia;Blood alkaline phosphatase increased;Aspartate aminotransferase increased;Arterial thrombosis;Lung cancer metastatic;Colitis ischaemic;Malaise;Discomfort;Ill-defined disorder;Lung infiltration;Frequent bowel movements;Sepsis;Caecitis;Toxicity to various agents;Cholinergic syndrome;Blood bilirubin increased;Mucosal inflammation;Anaphylactic shock;Anaphylactoid reaction;Electrolyte imbalance;Neutropenic colitis;Abdominal distension;Akathisia;Lacrimation increased;Bradycardia;Metastases to liver;Hepatic cancer metastatic;Hypovolaemia;Visual impairment;Lipase increased;Gait disturbance;Blood creatinine increased;Febrile neutropenia;Hand and foot syndrome secondary to sickle cell anaemia;Palmar-plantar erythrodysaesthesia syndrome;Embolism;Neutropenic sepsis;Insomnia;Blood bilirubin abnormal;Neutropenic infection;Ileus;Renal impairment;Renal failure;Somnolence	153	TOP1;TOP1MT	investigational;approved	CMA	1.36227	NA	D	DANGEROUS	DIARRHEA and MYELOSUPRESSION
DB00990	exemestane	L02	ENDOCRINE THERAPY	Gastrointestinal pain;Abdominal pain;Alopecia;Angina pectoris;Decreased appetite;Anxiety;Arthralgia;Musculoskeletal discomfort;Arthritis;Asthenia;Back pain;Mental disorder;Bone disorder;Bronchitis;Neoplasm malignant;Cardiovascular disorder;Carpal tunnel syndrome;Chest pain;Infection;Confusional state;Feeling abnormal;Constipation;Cough;Depression;Dermatitis;Diarrhoea;Dizziness;Dyspepsia;Dyspnoea;Oedema;Endometrial hyperplasia;Erythema multiforme;Rash;Fatigue;Body temperature increased;Multiple fractures;Fracture;Gastrointestinal disorder;Genital disorder female;Headache;Cardiac disorder;Cardiac failure;Haemorrhage;Haemoglobin;Hepatitis;Dysphonia;Hypercholesterolaemia;Hypersensitivity;Hypertension;Hypertrichosis;Hypoaesthesia;Immune system disorder;Leukopenia;Lymphoedema;Multi-organ failure;Muscle spasms;Musculoskeletal disorder;Musculoskeletal pain;Myocardial infarction;Acute coronary syndrome;Nausea;Neoplasm;Nervous system disorder;Opportunistic infection;Osteoarthritis;Osteochondrosis;Osteoporosis;Pain;Pain in extremity;Paraesthesia;Pharyngitis;Polyp;Pruritus;Pulmonary embolism;Rhinitis;Sinusitis;Gastric ulcer;Cerebrovascular accident;Hyperhidrosis;Tendonitis;Thrombocytopenia;Embolism;Embolism venous;Upper respiratory tract infection;Urinary tract infection;Urticaria;Viral infection;Vomiting;Weight increased;Oedema peripheral;Deep vein thrombosis;Hepatitis cholestatic;Myocardial ischaemia;Bone pain;Uterine polyp;Trigger finger;Joint stiffness;Skin disorder;Malaise;Myalgia;Increased appetite;Vulvovaginal dryness;Hepatobiliary disease;Influenza like illness;Neuropathy peripheral;Osteoporotic fracture;Visual impairment;Hot flush;Menopausal symptoms;Acute generalised exanthematous pustulosis;Insomnia;Liver disorder;Coronary artery disease;Vaginal haemorrhage	114	CYP19A1	investigational;approved	BMA	NA	0.312737	X	FALSE
DB00773	etoposide	L01	ANTINEOPLASTIC AGENTS	Gastrointestinal pain;Abdominal pain;Agranulocytosis;Alopecia;Anaemia;Decreased appetite;Apnoea;Ascites;Asthenia;Back pain;Bronchospasm;Candida infection;Cardiovascular disorder;Cellulitis;Infection;Confusional state;Feeling abnormal;Constipation;Cough;Cyanosis;Dysphagia;Diarrhoea;Dizziness;Dysgeusia;Dyspnoea;Toxic epidermal necrolysis;Oesophagitis;Rash;Dermatitis;Extravasation;Eye disorder;Fatigue;Body temperature increased;Flushing;Gastrointestinal disorder;Headache;Cardiac arrest;Cardiac disorder;Cardiac failure;Cardiac failure congestive;Hypersensitivity;Hypertension;Hypotension;Immune system disorder;Inflammation;Jaundice;Nephropathy;Laryngospasm;Leukopenia;Mediastinal disorder;Muscle spasms;Myocardial infarction;Acute coronary syndrome;Nausea;Necrosis;Neutropenia;Sensory loss;Hypoaesthesia;Optic neuritis;Pain;Pancytopenia;Parotitis;Neuropathy peripheral;Phlebitis;Pneumonia;Pruritus;Pulmonary fibrosis;Renal failure;Convulsion;Sepsis;Septic shock;Stevens-Johnson syndrome;Erythema multiforme;Stomatitis;Swelling;Tachycardia;Thrombocytopenia;Ulcer;Loss of consciousness;Urethral disorder;Urinary tract disorder;Urticaria;Angiopathy;Vertigo;Vomiting;Chills;Acute leukaemia;Mouth ulceration;Skin exfoliation;Skin necrosis;Blood alkaline phosphatase increased;Alanine aminotransferase increased;Lung cancer metastatic;Blindness cortical;Skin disorder;Interstitial lung disease;Metabolic acidosis;Malaise;Discomfort;Ill-defined disorder;Nail disorder;Neurotoxicity;Hepatotoxicity;Chest pain;Chest discomfort;Swollen tongue;Throat tightness;Hepatobiliary disease;Induration;Mucosal inflammation;Anaphylactic shock;Anaphylactoid reaction;Rash maculo-papular;Pigmentation disorder;Skin discolouration;Blood albumin decreased;Nephropathy toxic;Hyperhidrosis;Blood uric acid increased;Hyperuricaemia;Febrile neutropenia;Infestation;Cardiotoxicity;Neutropenic sepsis;Haematotoxicity;Gastrointestinal toxicity;Nail pigmentation;Palmar-plantar erythrodysaesthesia syndrome;Recall phenomenon;Anorectal discomfort;Paraesthesia;Somnolence;Neoplasm malignant;Cyst;Polyp;Hepatic enzyme increased	136	TOP2B;TOP2A	approved	CMA&BMA	1.26517	0.314071	D	DANGEROUS	Etoposide should be administered under the supervision of a qualified physician experienced in the use of cancer chemotherapeutic agents.
DB00694	daunorubicin	L01	ANTINEOPLASTIC AGENTS	NA	NA	TOP2B;TOP2A	approved	CMA&BMA	1.26124	0.315167	D	FALSE
DB08958	hexetidine	A01;G01	STOMATOLOGICAL PREPARATIONS;GYNECOLOGICAL ANTIINFECTIVES AND ANTISEPTICS	NA	NA		investigational;approved	CMA&BMA	1.15048	1.06332	NA	NA
DB09031	miltefosine	L01	ANTINEOPLASTIC AGENTS	NA	NA	ABCB1	investigational;approved	BMA	NA	0.321798	D	DANGEROUS	EMBRYO-FETAL TOXICITY
DB09054	idelalisib	L01	ANTINEOPLASTIC AGENTS	NA	NA	PIK3CD	approved	BMA	NA	0.322912	D	TRUE	FATAL AND SERIOUS TOXICITIES: HEPATIC, SEVERE DIARRHEA, COLITIS, PNEUMONITIS, INFECTIONS, AND INTESTINAL PERFORATION
DB04839	cyproterone acetate	G03	SEX HORMONES AND MODULATORS OF THE GENITAL SYSTEM	NA	NA	KLK3;AR	investigational;approved	BMA	NA	0.324861	D	NA
DB00249	idoxuridine	S01;J05;D06	OPHTHALMOLOGICALS;ANTIVIRALS FOR SYSTEMIC USE;ANTIBIOTICS AND CHEMOTHERAPEUTICS FOR DERMATOLOGICAL USE	NA	NA	TK	investigational;approved	BMA	NA	0.300612	NA	FALSE
DB00970	dactinomycin	L01	ANTINEOPLASTIC AGENTS	NA	NA	TOP2A	investigational;approved	BMA	NA	0.333333	D	FALSE
DB08901	ponatinib	L01	ANTINEOPLASTIC AGENTS	Abdominal distension;Gastrointestinal pain;Abdominal pain;Alopecia;Anaemia;Angina pectoris;Prinzmetal angina;Arrhythmia;Arthralgia;Musculoskeletal discomfort;Asthenia;Atrial fibrillation;Atrial flutter;Back pain;Mental disorder;Breast disorder;Neoplasm malignant;Cardiovascular disorder;Cellulitis;Cerebral infarction;Neck pain;Infection;Connective tissue disorder;Constipation;Cough;Dehydration;Dermatitis exfoliative;Diarrhoea;Dizziness;Dyspepsia;Dyspnoea;Ecchymosis;Oedema;Effusion;Epistaxis;Rash;Dermatitis;Eye disorder;Fatigue;Body temperature increased;Flushing;Folliculitis;Gastrooesophageal reflux disease;Gastrointestinal disorder;Gastrointestinal haemorrhage;Headache;Cardiac disorder;Cardiac failure;Cardiac failure congestive;Haemorrhage;Haemoglobin;Hyperaesthesia;Hyperglycaemia;Hyperhidrosis;Hypertension;Hypertriglyceridaemia;Blood triglycerides increased;Hypoaesthesia;Hypocalcaemia;Hypokalaemia;Intermittent claudication;Ischaemia;Jaundice;Lethargy;Leukopenia;Lymphopenia;Mediastinal disorder;Musculoskeletal pain;Myocardial infarction;Acute coronary syndrome;Nasopharyngitis;Nausea;Nervous system disorder;Neutropenia;Night sweats;Pain;Pain in extremity;Pancreatitis;Pancytopenia;Paraesthesia;Pericardial effusion;Neuropathy peripheral;Petechiae;Pleural effusion;Pneumonia;Prurigo;Pruritus;Pulmonary embolism;Retinal vein occlusion;Muscle spasms;Splenic infarction;Stomatitis;Cerebrovascular accident;Thrombocytopenia;Tumour lysis syndrome;Erythema;Upper respiratory tract infection;Urinary tract infection;Angiopathy;Venous thrombosis;Vomiting;Weight decreased;Dry mouth;Chills;Oedema peripheral;Hypophosphataemia;Deep vein thrombosis;Migraine;Periorbital oedema;Amylase increased;Blood creatinine increased;Gamma-glutamyltransferase increased;Myocardial ischaemia;Bone pain;Blood alkaline phosphatase increased;Aspartate aminotransferase increased;Alanine aminotransferase increased;Dry skin;Eyelid oedema;Malnutrition;Skin disorder;Myalgia;Decreased appetite;Abdominal discomfort;Gastric haemorrhage;Hepatotoxicity;Peripheral ischaemia;Skin exfoliation;Pain of skin;Erectile dysfunction;Left ventricular dysfunction;Sepsis;Hepatobiliary disease;Fluid retention;Blood bilirubin increased;Dry eye;Mucosal inflammation;Embolism venous;Vision blurred;Ischaemic cardiomyopathy;Platelet count decreased;Musculoskeletal chest pain;Non-cardiac chest pain;Poor peripheral circulation;Influenza like illness;Face oedema;Lipase increased;Hypercalcaemia;Blood sodium increased;Hot flush;Menopausal symptoms;Blood uric acid increased;Hyperuricaemia;Ejection fraction decreased;Febrile neutropenia;White blood cell count decreased;Infestation;Neutrophil count decreased;Blood potassium increased;Amylase decreased;Blood glucose increased;Blood albumin decreased;Blood potassium decreased;Hyponatraemia;Blood calcium decreased;Insomnia;Blood phosphorus decreased;Cardiac discomfort;Vascular occlusion;Ocular toxicity;Peripheral arterial occlusive disease;Cerebral artery stenosis;Dysphonia;Retinal vein thrombosis;Exfoliative rash;Blood glucose decreased;Coronary artery disease;Peripheral artery stenosis;Visual impairment	179	BCR;FGFR3;KDR;TEK;LYN;FGFR2;LCK;FGFR1;PDGFRA;FGFR4;RET;KIT;FLT3;SRC;ABL1	investigational;approved	BMA	NA	0.337148	D	DANGEROUS	ARTERIAL OCCLUSIVE EVENTS, VENOUS THROMBOEMBOLIC EVENTS, HEART FAILURE, AND HEPATOTOXICITY
DB00221	isoetharine		NA	NA	NA	ADRB1;ADRB2	approved	BMA	NA	0.306673	C	NA
DB09078	lenvatinib	L01	ANTINEOPLASTIC AGENTS	NA	NA	FGFR3;KDR;FLT4;FGFR2;PDGFRA;FGFR4;RET;FLT1;KIT;FGFR1	investigational;approved	BMA	NA	0.3413	D	FALSE
DB09351	levobetaxolol		NA	NA	NA	ADRB1	investigational;approved	BMA	NA	0.307481	C	NA
DB00997	doxorubicin	L01	ANTINEOPLASTIC AGENTS	Gastrointestinal pain;Abdominal pain;Abscess;Agranulocytosis;Albuminuria;Alopecia;Amblyopia;Amenorrhoea;Anaphylactic shock;Anaemia;Hypochromic anaemia;Angina pectoris;Decreased appetite;Anxiety;Arrhythmia;Arthralgia;Musculoskeletal discomfort;Ascites;Asthenia;Asthma;Ataxia;Azoospermia;Back pain;Balanitis;Mental disorder;Blister;Dermatitis bullous;Bone disorder;Breast disorder;Bronchitis;Bundle branch block;Cachexia;Neoplasm malignant;Candida infection;Skin candida;Oral candidiasis;Vulvovaginal candidiasis;Vulvovaginal mycotic infection;Congestive cardiomyopathy;Cardiovascular disorder;Cellulitis;Neck pain;Chest pain;Cholangitis sclerosing;Colitis;Coma;Infection;Confusional state;Feeling abnormal;Conjunctivitis;Connective tissue disorder;Constipation;Cough;Cryptococcosis;Cystitis noninfective;Cystitis;Bladder pain;Cyst;Dysphagia;Dehydration;Delirium;Dermatitis;Dermatitis exfoliative;Dermatitis atopic;Dermatitis contact;Fungal skin infection;Diabetes mellitus;Diarrhoea;Diplopia;Dizziness;Somnolence;Osteoarthritis;Dysarthria;Dysgeusia;Dyskinesia;Dyspepsia;Dyspnoea;Dysuria;Ecchymosis;Eczema;Oedema;Effusion;Eosinophilia;Toxic epidermal necrolysis;Epistaxis;Eructation;Erythema multiforme;Erythema nodosum;Oesophagitis;Rash;Extravasation;Eye disorder;Fatigue;Faecalith;Faecaloma;Body temperature increased;Flatulence;Flushing;Folliculitis;Furuncle;Gastritis;Gastrointestinal disorder;Gastrointestinal haemorrhage;Gingival bleeding;Gingivitis;Glossitis;Glycosuria;Headache;Cardiac arrest;Heart disease congenital;Cardiac disorder;Cardiomegaly;Cardiac failure;Cardiac failure congestive;Haematemesis;Haematochezia;Blood disorder;Haematuria;Hemiplegia;Haemoptysis;Haemorrhage;Haemoglobin;Hepatitis;Hepatomegaly;Hepatosplenomegaly;Oral herpes;Herpes simplex;Herpes zoster;Hiccups;Hydronephrosis;Hyperbilirubinaemia;Hypercalcaemia;Hyperaesthesia;Hyperglycaemia;Hyperkalaemia;Hyperlipidaemia;Hypernatraemia;Hypersensitivity;Hypertension;Hyperventilation;Hypoaesthesia;Hypocalcaemia;Hypoglycaemia;Hypokalaemia;Hyponatraemia;Hypoproteinaemia;Hypotension;Orthostatic hypotension;Hypothermia;Body temperature decreased;Immunology test;Immune system disorder;Inflammation;Influenza;Jaundice;Jaundice cholestatic;Arthropathy;Keratitis;Ketosis;Renal failure acute;Laryngitis;Muscle spasms;Lethargy;Leukaemia;Acute lymphocytic leukaemia;Acute myeloid leukaemia;Acute leukaemia;Myeloid leukaemia;Leukopenia;Leukoplakia oral;Vaginal discharge;Lung disorder;Lymphangitis;Lymphoedema;Lymphopenia;Mastitis;Breast pain;Mediastinal disorder;Melaena;Oral neoplasm;Hypertonia;Hypotonia;Muscle relaxant therapy;Musculoskeletal pain;Fungal infection;Myelodysplastic syndrome;Myocarditis;Myositis;Nail disorder;Nasopharyngitis;Nausea;Necrosis;Neoplasm;Nervous system disorder;Nervousness;Tension;Neuralgia;Neuritis;Neuropathy peripheral;Neutropenia;Nocturia;Nystagmus;Oliguria;Opportunistic infection;Optic neuritis;Otitis media;Pain;Pain in extremity;Palpitations;Pancreatitis;Pancytopenia;Paraesthesia;Pelvic pain;Drug hypersensitivity;Pericardial effusion;Pericarditis;Tooth abscess;Petechiae;Pharyngitis;Phlebitis;Pleural effusion;Pneumonia;Pneumothorax;Polyp;Supraventricular extrasystoles;Proctitis;Prostatic disorder;Pruritus;Psoriasis;Pulmonary oedema;Pulmonary embolism;Vascular purpura;Purpura;Radiation injury;Anorectal disorder;Renal failure;Retinitis;Rhinitis;Scotoma;Seborrhoeic dermatitis;Convulsion;Sepsis;Shock;Cardiogenic shock;Septic shock;Salivary hypersecretion;Sinusitis;Skin disorder;Skin mass;Skin ulcer;Stevens-Johnson syndrome;Gastric ulcer;Stomatitis;Aphthous stomatitis;Mouth ulceration;Cerebrovascular accident;Hyperhidrosis;Loss of consciousness;Syncope;Tachycardia;Sinus tachycardia;Testicular disorder;Thrombocytopenia;Embolism;Embolism venous;Thrombophlebitis;Thrombosis;Tinnitus;Toxoplasmosis;Tumour lysis syndrome;Ulcer;Erythema;Upper respiratory tract infection;Urethral obstruction;Urinary tract infection;Urethral disorder;Urinary tract disorder;Urticaria;Vaginal infection;Vaginal inflammation;Angiopathy;Vasodilation procedure;Venous thrombosis;Ventricular tachycardia;Vertigo;Viral infection;Vomiting;Weight increased;Weight decreased;Dry mouth;Tachyarrhythmia;Peripheral vascular disorder;Chills;Hepatic failure;Ventricular arrhythmia;Burning sensation;Agitation;Mood swings;Affect lability;Rash pustular;Oedema peripheral;Onycholysis;Hypochloraemia;Hyperphosphataemia;Hypophosphataemia;Cystitis haemorrhagic;Hypokinesia;Hepatic function abnormal;Migraine;Peripheral sensory neuropathy;Blood urea increased;Blood creatinine increased;Diarrhoea haemorrhagic;Fluid retention;Generalised oedema;Oedema genital;Ventricular extrasystoles;Injection site haemorrhage;Hypermagnesaemia;Hypomagnesaemia;Injection site inflammation;Injection site reaction;Renal impairment;Blood lactate dehydrogenase increased;Hepatocellular injury;Liver injury;Liver function test abnormal;Mucous membrane disorder;Muscular weakness;Skin exfoliation;Skin necrosis;Bone pain;Eye pain;Injection site pain;Blood alkaline phosphatase increased;Prothrombin level increased;Hyporeflexia;Aspartate aminotransferase increased;Alanine aminotransferase increased;Skin discolouration;Dry skin;Blood thromboplastin decreased;Oesophageal ulcer;Polyneuropathy;Malnutrition;Skin hyperpigmentation;Leukoderma;Pseudolymphoma;Injection site infection;Oral pain;Malaise;Discomfort;Ill-defined disorder;Myalgia;Dyspnoea exertional;Heart sounds abnormal;Increased appetite;Abdominal pain upper;Anorectal discomfort;Rectal tenesmus;Proctalgia;Mental disability;Thinking abnormal;Abnormal dreams;Rash erythematous;Peripheral motor neuropathy;Neurotoxicity;Urine abnormality;Urine analysis abnormal;Palmar-plantar erythrodysaesthesia syndrome;Scrotal erythema;Ventricular dysfunction;Caecitis;Rectal haemorrhage;Hepatobiliary disease;Dry eye;Mucosal inflammation;Phlebosclerosis;Tumour necrosis;Anaphylactoid reaction;Gastritis erosive;Hypolipidaemia;Vision blurred;Photosensitivity reaction;Red blood cell abnormality;Abdominal distension;Feeling hot;Dysaesthesia;Chemical cystitis;Lacrimation increased;Rash maculo-papular;Electrocardiogram QRS complex abnormal;Bradycardia;Laboratory test abnormal;Transaminases increased;Blindness;Musculoskeletal chest pain;Lymphadenopathy;Electrocardiogram ST segment depression;Coordination abnormal;Influenza like illness;Paralysis;Face oedema;Gait disturbance;Hot flush;Menopausal symptoms;Blood uric acid increased;Hyperuricaemia;Blood bilirubin increased;Ejection fraction decreased;Febrile neutropenia;Thrombocytosis;Infestation;Hand and foot syndrome secondary to sickle cell anaemia;Local reaction;Bladder stenosis;Cardiotoxicity;Neutropenic sepsis;Cardiomyopathy;Insomnia;Necrotising colitis;Gastrointestinal toxicity;Ileus;Pigmentation disorder;Ocular toxicity;Urine output;Sensitisation;Parosmia;Rash papular;Dysphonia;Pneumocystis jirovecii pneumonia;Recall phenomenon;Ageusia;Proctitis ulcerative;Metastatic neoplasm;Vaginal haemorrhage;Visual impairment;Drug eruption;Immunodeficiency;Metastases to liver;Hepatic cancer metastatic;Drug interaction;Ovarian cancer;Lactic acidosis;Aplastic anaemia;Anuria;Atrioventricular block;Premature menopause;Multi-organ failure;Ureteric obstruction;Pollakiuria;Gravitational oedema;Embolism arterial	453	NOLC1;TOP2A	investigational;approved	CMA&BMA	1.26009	0.342847	D	DANGEROUS	Secondary acute myelogenous leukemia (AML) or myelodysplastic syndrome (MDS) has been reported in patients treated with anthracyclines, including doxorubicin
DB13139	levosalbutamol		NA	NA	NA	ADRB2	investigational;approved	BMA	NA	0.306673	NA	NA
DB00253	medrysone	S01	OPHTHALMOLOGICALS	Hyperadrenocorticism;Conjunctivitis;Ulcerative keratitis;Eye infection;Glaucoma;Hypersensitivity;Keratitis;Mydriasis;Iridocyclitis;Viral infection;Impaired healing;Nerve injury;Eye irritation;Vision blurred;Sensation of foreign body;Visual impairment;Pain;Cataract subcapsular;Conjunctival hyperaemia	19	NR3C1	approved	BMA	NA	0.309384	NA	FALSE
DB06150	sulfadimethoxine	J01;G01	ANTIBACTERIALS FOR SYSTEMIC USE;GYNECOLOGICAL ANTIINFECTIVES AND ANTISEPTICS	NA	NA		vet_approved;approved	CMA	1.16334	NA	NA	FALSE
DB00331	metformin	A10	DRUGS USED IN DIABETES	Abdominal distension;Gastrointestinal pain;Abdominal pain;Acidosis;Anaemia megaloblastic;Angina unstable;Angina pectoris;Decreased appetite;Asthenia;Breast disorder;Chest pain;Infection;Connective tissue disorder;Constipation;Contusion;Dehydration;Dermatitis;Diarrhoea;Dizziness;Somnolence;Dysgeusia;Dyspepsia;Dyspnoea;Ear pain;Rash;Eye disorder;Fatigue;Flatulence;Flushing;Gastrointestinal disorder;Seasonal allergy;Rhinitis seasonal;Headache;Cardiac disorder;Blood disorder;Hepatitis;Hypertension;Hypoaesthesia;Hypoglycaemia;Hypotension;Hypothermia;Body temperature decreased;Immune system disorder;Influenza;Lethargy;Mediastinal disorder;Muscle spasms;Fungal infection;Nail disorder;Nasal congestion;Nausea;Nervous system disorder;Neutropenia;Pain in extremity;Palpitations;Pancreatitis;Paraesthesia;Pruritus;Rhinitis;Sinus headache;Loss of consciousness;Shock;Syncope;Thrombocytopenia;Tonsillitis;Toothache;Tremor;Erythema;Upper respiratory tract infection;Urticaria;Angiopathy;Vomiting;Muscle strain;Chills;Oedema peripheral;Migraine;Injury;Liver function test abnormal;Sinus congestion;Viral diarrhoea;Ketonuria;Abnormal faeces;Malnutrition;Skin disorder;Ketoacidosis;Malaise;Discomfort;Feeling abnormal;Ill-defined disorder;Myalgia;Musculoskeletal discomfort;Abdominal discomfort;Abdominal pain upper;Renal impairment;Acetonaemia;Chest discomfort;Azotaemia;Hepatobiliary disease;Vision blurred;Bradycardia;Neuropathy peripheral;Respiratory distress;Tooth abscess;Acute prerenal failure;Emotional distress;Hyperhidrosis;White blood cell count increased;Infestation;Oedema;Vitamin B12 deficiency;Nasopharyngitis;Rhinorrhoea;Epigastric discomfort;Gastrointestinal tract irritation	114	GPD1;PRKAB1;ETFDH	approved	CMA&BMA	0.35446	0.339149	C	TRUE	LACTIC ACIDOSIS
DB01403	methotrimeprazine	N05	PSYCHOLEPTICS	NA	NA	DRD3;CHRM2;ADRA2C;HTR2A;DRD4;DRD2;ADRA2A;CHRM5;CHRM4;CHRM3;ADRA1D;ADRA1A;HTR2C;ADRA1B;DRD5;DRD1;CHRM1;ADRA2B;HRH1	investigational;approved	BMA	NA	1.10816	NA	NA
DB01204	mitoxantrone	L01	ANTINEOPLASTIC AGENTS	Gastrointestinal pain;Abdominal pain;Agranulocytosis;Alopecia;Amenorrhoea;Anaphylactic shock;Anaemia;Decreased appetite;Anxiety;Arrhythmia;Arthralgia;Musculoskeletal discomfort;Asthenia;Back pain;Chest pain;Infection;Confusional state;Feeling abnormal;Conjunctivitis;Constipation;Contusion;Cough;Sudden death;Dehydration;Fungal skin infection;Diarrhoea;Somnolence;Dyspepsia;Dyspnoea;Ecchymosis;Oedema;Endometritis;Enteritis;Rash;Dermatitis;Extravasation;Fatigue;Body temperature increased;Foot and mouth disease;Gastrointestinal haemorrhage;Headache;Cardiac failure;Cardiac failure congestive;Haematuria;Haemorrhage;Haemoglobin;Hepatitis;Hyperglycaemia;Hyperkalaemia;Hypersensitivity;Hypertension;Hypocalcaemia;Hypokalaemia;Hyponatraemia;Hypotension;Infertility;Ischaemia;Jaundice;Renal failure acute;Acute promyelocytic leukaemia;Leukopenia;Non-Hodgkin's lymphoma;Menorrhagia;Menstrual disorder;Fungal infection;Myelodysplastic syndrome;Myocardial infarction;Acute coronary syndrome;Nausea;Necrosis;Metastasis;Neutropenia;Pain;Paraesthesia;Petechiae;Pharyngitis;Phlebitis;Pneumonia;Proteinuria;Protein urine present;Renal failure;Rhinitis;Convulsion;Shock;Sinusitis;Skin disorder;Skin infection;Stomatitis;Hyperhidrosis;Swelling;Tachycardia;Thrombocytopenia;Tonsillitis;Tumour lysis syndrome;Ulcer;Erythema;Upper respiratory tract infection;Ureteric obstruction;Urinary tract infection;Urticaria;Viral infection;Vomiting;Weight increased;Weight decreased;Chills;Sinus bradycardia;Onycholysis;Hyperphosphataemia;Blood urea increased;Gamma-glutamyltransferase increased;Haemorrhage intracranial;Myocardial ischaemia;Pancytopenia;Bone pain;Aspartate aminotransferase increased;Alanine aminotransferase increased;Haemoglobin decreased;Interstitial lung disease;Abdominal pain upper;Malaise;Discomfort;Ill-defined disorder;Myalgia;Urine abnormality;Urine analysis abnormal;Erectile dysfunction;Sepsis;Breast cancer stage IV;Blood bilirubin increased;Mucosal inflammation;Anaphylactoid reaction;Vision blurred;Platelet count decreased;Lymphocyte count abnormal;Bradycardia;Blood urea abnormal;Electrocardiogram abnormal;Chromaturia;Affective disorder;Platelet count abnormal;Nephropathy toxic;Blood creatinine increased;Blood uric acid increased;Hyperuricaemia;Dysgeusia;Blood creatinine abnormal;Febrile neutropenia;White blood cell count decreased;Local reaction;Hepatic enzyme increased;Blood glucose increased;Blood potassium decreased;Cardiotoxicity;Cardiomyopathy;Ejection fraction decreased;Nail pigmentation;Urine output;Pathogen resistance	158	TOP2A	investigational;approved	CMA	1.25924	NA	D	DANGEROUS	Congestive heart failure (CHF), potentially fatal, may occur either during therapy with mitoxantrone or months to years after termination of therapy.
DB08895	tofacitinib	L04	IMMUNOSUPPRESSANTS	Gastrointestinal pain;Abdominal pain;Anaemia;Arthralgia;Musculoskeletal discomfort;Mental disorder;Bone disorder;Breast cancer;Neoplasm malignant;Cellulitis;Infection;Cough;Cyst;Dehydration;Diarrhoea;Dyspepsia;Dyspnoea;Rash;Dermatitis;Fatigue;Asthenia;Body temperature increased;Gastritis;Gastrointestinal disorder;Headache;Herpes zoster;Hypertension;Non-Hodgkin's lymphoma;Lymphoma;Lymphopenia;Mediastinal disorder;Malignant melanoma;Musculoskeletal pain;Nasopharyngitis;Nausea;Neoplasm;Nervous system disorder;Neutropenia;Opportunistic infection;Paraesthesia;Pneumonia;Polyp;Pruritus;Tendonitis;Tuberculosis;Erythema;Upper respiratory tract infection;Urinary tract infection;Vomiting;Oedema peripheral;Sinus congestion;Joint swelling;Disseminated tuberculosis;Malnutrition;Skin disorder;Hepatobiliary disease;Prostate cancer;Low density lipoprotein increased;High density lipoprotein decreased;Blood creatinine increased;Drug-induced liver injury;Insomnia;Hepatic steatosis;High density lipoprotein increased	64	JAK1;JAK3;TYK2;JAK2	investigational;approved	BMA	NA	0.35181	C	DANGEROUS	SERIOUS INFECTIONS, MORTALITY, MALIGNANCY, MAJOR ADVERSE CARDIOVASCULAR EVENTS, AND THROMBOSIS
DB01024	mycophenolic acid	L04	IMMUNOSUPPRESSANTS	NA	NA	IMPDH2;IMPDH1	approved	CMA	1.06216	NA	D	DANGEROUS	EMBRYO-FETAL TOXICITY, MALIGNANCIES, AND SERIOUS INFECTIONS
DB00723	methoxamine	C01	CARDIAC THERAPY	NA	NA	ADRA1A;ADRA1D;ADRA1B	investigational;approved	CMA&BMA	1.36668	1.08795	NA	NA
DB01214	metipranolol	C07;S01	BETA BLOCKING AGENTS;OPHTHALMOLOGICALS	Angina pectoris;Anxiety;Arthritis;Asthenia;Atrial fibrillation;Blepharitis;Bronchitis;Conjunctivitis;Cough;Dizziness;Dyspnoea;Oedema;Epistaxis;Rash;Dermatitis;Headache;Hypersensitivity;Hypertension;Myocardial infarction;Acute coronary syndrome;Nausea;Nervousness;Tension;Palpitations;Rhinitis;Uveitis;Photophobia;Myalgia;Musculoskeletal discomfort;Discomfort;Vision blurred;Lacrimation increased;Bradycardia;Somnolence;Visual impairment	35	ADRB1;ADRB2	approved	BMA	NA	0.307481	C	FALSE
DB09063	ceritinib	L01	ANTINEOPLASTIC AGENTS	NA	NA	ALK	approved	CMA&BMA	0.401596	0.373599	D	FALSE
DB11828	neratinib	L01	ANTINEOPLASTIC AGENTS	NA	NA	EGFR	investigational;approved	BMA	NA	0.379217	D	FALSE
DB06626	axitinib	L01	ANTINEOPLASTIC AGENTS	Gastrointestinal pain;Abdominal pain;Alopecia;Anaemia;Arthralgia;Musculoskeletal discomfort;Asthenia;Neoplasm malignant;Transient ischaemic attack;Connective tissue disorder;Constipation;Cough;Dehydration;Diarrhoea;Dizziness;Dysgeusia;Dyspepsia;Dyspnoea;Endocrine disorder;Epistaxis;Rash;Dermatitis;Fatigue;Fistula;Flatulence;Gastrointestinal disorder;Gastrointestinal haemorrhage;Gingival bleeding;Glossodynia;Headache;Cardiac failure;Haematuria;Haemoptysis;Haemorrhage;Haemoglobin;Haemorrhoids;Hyperbilirubinaemia;Hypercalcaemia;Hyperglycaemia;Hyperkalaemia;Hypernatraemia;Hypertension;Hypertensive crisis;Hyperthyroidism;Hypocalcaemia;Hypoglycaemia;Hyponatraemia;Hypothyroidism;Renal failure acute;Leukopenia;Lower gastrointestinal haemorrhage;Mediastinal disorder;Myocardial infarction;Acute coronary syndrome;Nausea;Nervous system disorder;Neutropenia;Pain in extremity;Polycythaemia;Proteinuria;Protein urine present;Pruritus;Pulmonary embolism;Renal failure;Retinal vein occlusion;Stomatitis;Cerebrovascular accident;Thrombocytopenia;Thrombosis;Tinnitus;Erythema;Urethral disorder;Urinary tract disorder;Angiopathy;Vomiting;Weight decreased;Hypophosphataemia;Deep vein thrombosis;Amylase increased;Blood creatinine increased;Gastrointestinal perforation;Blood alkaline phosphatase increased;Aspartate aminotransferase increased;Alanine aminotransferase increased;Dry skin;Acute myocardial infarction;Haemoglobin decreased;Malnutrition;Skin disorder;Anal fistula;Brain cancer metastatic;Metastases to central nervous system;Myalgia;Decreased appetite;Abdominal pain upper;Gastric haemorrhage;Hypoalbuminaemia;Rectal haemorrhage;Hepatobiliary disease;Mucosal inflammation;Thyroid disorder;Platelet count decreased;Haemoglobin increased;Lipase increased;Blood thyroid stimulating hormone increased;White blood cell count decreased;Embolism;Liver disorder;Dysphonia;Oropharyngeal pain;Cerebral haemorrhage;Posterior reversible encephalopathy syndrome	112	FLT4;KDR;FLT1	investigational;approved	BMA	NA	0.390213	D	FALSE
DB09079	nintedanib	L01	ANTINEOPLASTIC AGENTS	NA	NA	FGFR3;KDR;PDGFRB;FLT4;LYN;FGFR2;LCK;PDGFRA;FLT1;FLT3;FGFR1;SRC	approved	BMA	NA	0.408137	D	FALSE
DB01268	sunitinib	L01	ANTINEOPLASTIC AGENTS	Abdominal distension;Gastrointestinal pain;Abdominal pain;Abscess;Adrenal insufficiency;Alopecia;Anaemia;Angioedema;Decreased appetite;Arrhythmia;Arthralgia;Musculoskeletal discomfort;Asthenia;Back pain;Bacterial infection;Mental disorder;Blister;Dermatitis bullous;Bronchitis;Burkitt's lymphoma;Neoplasm malignant;Candida infection;Oral candidiasis;Cellulitis;Cerebral infarction;Transient ischaemic attack;Cheilitis;Chest pain;Cholecystitis;Infection;Connective tissue disorder;Constipation;Cough;Sudden death;Dysphagia;Dehydration;Depression;Dermatitis;Diarrhoea;Disseminated intravascular coagulation;Diverticulitis;Dizziness;Dysgeusia;Dyspepsia;Dyspnoea;Eczema;Oedema;Endocrine disorder;Toxic epidermal necrolysis;Epistaxis;Eructation;Erythema multiforme;Oesophagitis;Gastrooesophageal reflux disease;Rash;Eye disorder;Fatigue;Body temperature increased;Fistula;Flank pain;Flatulence;Flushing;Gastrointestinal disorder;Gingival bleeding;Gingivitis;Glossodynia;Glossitis;Headache;Cardiac disorder;Cardiac failure;Cardiac failure congestive;Haematemesis;Haematochezia;Blood disorder;Haematoma;Peritoneal haemorrhage;Haemoptysis;Haemorrhage;Haemoglobin;Haemorrhoids;Hepatitis;Hypercalcaemia;Hyperaesthesia;Hyperglycaemia;Hyperkalaemia;Hypernatraemia;Hypersensitivity;Hypertension;Hyperthyroidism;Hypoaesthesia;Hypocalcaemia;Hypoglycaemia;Hypokalaemia;Hyponatraemia;Hypothyroidism;Immune system disorder;Infarction;Intestinal perforation;Renal failure acute;Left ventricular failure;Pulmonary oedema;Leukopenia;Liver abscess;Lymphopenia;Mediastinal disorder;Melaena;Metrorrhagia;Multi-organ failure;Myopathy;Musculoskeletal pain;Fungal infection;Nail disorder;Nasal congestion;Nasopharyngitis;Nausea;Metastasis;Neoplasm;Nephrotic syndrome;Nervous system disorder;Neutropenia;Osteomyelitis;Pain;Pain in extremity;Pancreatitis;Pancytopenia;Paraesthesia;Pericardial effusion;Neuropathy peripheral;Pleural effusion;Pneumonia;Pneumothorax;Proteinuria;Protein urine present;Prurigo;Pruritus;Pulmonary embolism;Proctalgia;Renal failure;Respiratory tract infection;Rhabdomyolysis;Convulsion;Shock;Septic shock;Congenital skin disorder;Skin disorder;Skin infection;Skin lesion;Muscle spasms;Stevens-Johnson syndrome;Stomatitis;Aphthous stomatitis;Cerebrovascular accident;Thrombocytopenia;Thrombosis;Thyroiditis;Torsade de pointes;Tumour lysis syndrome;Erythema;Upper respiratory tract infection;Urinary tract infection;Urethral disorder;Urinary tract disorder;Angiopathy;Viral infection;Vomiting;Weight decreased;Dry mouth;Chills;Hepatic failure;Oedema peripheral;Pyoderma gangrenosum;Hypophosphataemia;Hepatic function abnormal;Lower respiratory tract infection;Mouth ulceration;Rectal abscess;Deep vein thrombosis;Gingival abscess;Periorbital oedema;Amylase increased;Blood creatinine increased;Gastrointestinal perforation;Hair colour changes;Impaired healing;Pulmonary haemorrhage;Myocardial ischaemia;Muscular weakness;Bone pain;Blood alkaline phosphatase increased;Electrocardiogram QT prolonged;Aspartate aminotransferase increased;Alanine aminotransferase increased;Skin discolouration;Dry skin;Hypogeusia;Lacrimation increased;Blindness cortical;Haemoglobin decreased;Eyelid oedema;Malnutrition;Apoptosis;Skin hyperpigmentation;Leukoderma;Anal fistula;Rash macular;Oral pain;Myalgia;Dyspnoea exertional;Nasal dryness;Abdominal discomfort;Abdominal pain upper;Rash erythematous;Rash follicular;Tongue ulceration;Hepatotoxicity;Blood uric acid increased;Skin exfoliation;Cellulitis gangrenous;Necrotising fasciitis;Pancreatic abscess;Oesophageal candidiasis;Gingival pain;Hypoalbuminaemia;Blood magnesium decreased;Subcutaneous abscess;Wound haemorrhage;Left ventricular dysfunction;Abdominal abscess;Sepsis;Dermatitis psoriasiform;Perineal abscess;Perirectal abscess;Rectal haemorrhage;Hepatobiliary disease;Anal abscess;Blood bilirubin increased;Splinter haemorrhages;Mucosal inflammation;Tumour necrosis;Oral herpes;Thyroid disorder;Platelet count decreased;Oral discomfort;Rash maculo-papular;Bradycardia;Blood pressure increased;Rash generalised;Tooth abscess;Influenza like illness;Chromaturia;Face oedema;Laryngeal pain;Lipase increased;Pigmentation disorder;Yellow skin;Abscess limb;Blood thyroid stimulating hormone increased;Blood sodium increased;Hot flush;Menopausal symptoms;Primary hypothyroidism;Acne;Hyperuricaemia;Ejection fraction decreased;Febrile neutropenia;White blood cell count decreased;Infestation;Lymphocyte count decreased;Mucosal dryness;Limb discomfort;Blood potassium increased;Embolism;Blood glucose increased;Blood albumin decreased;Blood potassium decreased;Blood calcium decreased;Hyperkeratosis;Liver function test abnormal;Depressed level of consciousness;Cardiomyopathy;Insomnia;Blood phosphorus decreased;Acute coronary syndrome;Abdominal sepsis;Respiratory failure;Rash papular;Renal impairment;Exfoliative rash;Blood glucose decreased;Oropharyngeal pain;Ageusia;Osteonecrosis of jaw;Thrombotic microangiopathy;Posterior reversible encephalopathy syndrome;Blindness	295	KDR;PDGFRB;FLT4;CSF1R;PDGFRA;FLT1;KIT;FLT3	investigational;approved	BMA	NA	0.41522	D	DANGEROUS	HEPATOTOXICITY
DB00264	metoprolol	C07	BETA BLOCKING AGENTS	Gastrointestinal pain;Abdominal pain;Agranulocytosis;Alopecia;Amnesia;Angina pectoris;Anxiety;Arrhythmia;Arterial insufficiency;Arthralgia;Musculoskeletal discomfort;Arthritis;Asthenia;Atrioventricular block;Mental disorder;Breast disorder;Bronchospasm;Cardiac output decreased;Catatonia;Cerebrovascular disorder;Chest pain;Coma;Confusional state;Feeling abnormal;Conjunctivitis;Connective tissue disorder;Constipation;Cyanosis;Deafness;Disturbance in sexual arousal;Libido decreased;Depression;Diabetes mellitus;Diarrhoea;Dizziness;Dysgeusia;Dyspnoea;Oedema;Rash;Dermatitis;Eye disorder;Fatigue;Body temperature increased;Flatulence;Gangrene;Gastrointestinal disorder;Hallucination;Headache;Cardiac arrest;Cardiac disorder;Cardiac failure;Cardiac failure congestive;Dyspepsia;Hepatitis;Hyperhidrosis;Hypersensitivity;Hypertension;Hypoglycaemia;Hypotension;Orthostatic hypotension;Immune system disorder;Intermittent claudication;Eye pruritus;Jaundice;Laryngospasm;Leukopenia;Hepatic cirrhosis;Mediastinal disorder;Muscle spasms;Musculoskeletal pain;Nausea;Nervous system disorder;Nervousness;Tension;Nightmare;Pain;Palpitations;Paraesthesia;Peyronie's disease;Personality disorder;Pneumonia;Pruritus;Psoriasis;Rales;Raynaud's phenomenon;Retroperitoneal fibrosis;Rhinitis;Shock;Cardiogenic shock;Skin lesion;Sleep disorder;Status asthmaticus;Cerebrovascular accident;Loss of consciousness;Syncope;Tachycardia;Thrombocytopenia;Tinnitus;Urticaria;Angiopathy;Ventricular tachycardia;Vertigo;Vomiting;Weight increased;Wheezing;Dry mouth;Atrioventricular block first degree;Mood swings;Affect lability;Oedema peripheral;Hepatic function abnormal;Atrioventricular block complete;Liver function test abnormal;Acute myocardial infarction;Photosensitivity reaction;Skin disorder;Abdominal pain upper;Dyspnoea exertional;Disorientation;Memory impairment;Mental disability;Disturbance in attention;Eye irritation;Erectile dysfunction;Oropharyngeal discomfort;Oropharyngeal pain;Purpura non-thrombocytopenic;Hearing impaired;Dermatitis psoriasiform;Conduction disorder;Hepatobiliary disease;Peripheral coldness;Dry eye;Vision blurred;Abnormal dreams;Bradycardia;Respiratory distress;Sinus arrest;Visual impairment;Depressed level of consciousness;Altered state of consciousness;Sexual dysfunction;Hot flush;Menopausal symptoms;Obstructive airways disorder;Emotional distress;Cardiovascular disorder;Blood triglycerides increased;Libido disorder;Thrombocytopenic purpura;Insomnia;Coronary artery disease;Somnolence;Loss of libido	154	ADRB1;ADRB2	investigational;approved	BMA	NA	0.307481	C	FALSE
DB00342	terfenadine	R06	ANTIHISTAMINES FOR SYSTEMIC USE	NA	NA	CHRM4;CHRM2;KCNH2;CHRM1;CHRM5;CHRM3;HRH1	approved;withdrawn	CMA	1.64764	NA	C	FALSE
DB00916	metronidazole	A01;A02;D06;G01;J01;P01	STOMATOLOGICAL PREPARATIONS;DRUGS FOR ACID RELATED DISORDERS;ANTIBIOTICS AND CHEMOTHERAPEUTICS FOR DERMATOLOGICAL USE;GYNECOLOGICAL ANTIINFECTIVES AND ANTISEPTICS;ANTIBACTERIALS FOR SYSTEMIC USE;ANTIPROTOZOALS	Abdominal pain;Gastrointestinal pain;Agranulocytosis;Anaphylactic shock;Aplastic anaemia;Angioedema;Decreased appetite;Arthralgia;Musculoskeletal discomfort;Asthenia;Asthma;Ataxia;Back pain;Bacterial infection;Mental disorder;Breast disorder;Bronchitis;Neoplasm malignant;Candida infection;Vulvovaginal candidiasis;Vulvovaginal mycotic infection;Basal cell carcinoma;Nervous system disorder;Cerebellar syndrome;Chest pain;Tongue coated;Infection;Confusional state;Feeling abnormal;Conjunctivitis;Connective tissue disorder;Constipation;Cystitis noninfective;Cystitis;Bladder pain;Disturbance in sexual arousal;Libido decreased;Depression;Dermatitis contact;Diarrhoea;Diplopia;Dizziness;Somnolence;Osteoarthritis;Dysarthria;Dysgeusia;Dysmenorrhoea;Dyspepsia;Dysuria;Oedema;Eosinophilia;Toxic epidermal necrolysis;Eructation;Rash;Dermatitis;Eye disorder;Fatigue;Body temperature increased;Flatulence;Flushing;Gastrointestinal disorder;Gingivitis;Glossitis;Gynaecomastia;Hallucination;Headache;Cardiac disorder;Blood disorder;Hepatitis;Hiccups;Hypersensitivity;Hypertension;Immune system disorder;Incontinence;Influenza;Irritability;Jaundice;Leukopenia;Vaginal discharge;Breast pain;Mediastinal disorder;Meningitis aseptic;Menorrhagia;Metrorrhagia;Muscle spasms;Fungal infection;Myopia;Nasal congestion;Nasopharyngitis;Nausea;Neoplasm;Neuritis;Neuropathy peripheral;Neutropenia;Sensory loss;Hypoaesthesia;Nystagmus;Optic nerve disorder;Pain;Palpitations;Pancreatitis;Paraesthesia;Pharyngitis;Polyuria;Urine output increased;Pregnancy;Proctitis;Pruritus;Pruritus genital;Psychotic disorder;Pyuria;Rhinitis;Rosacea;Salpingitis;Convulsion;Serum sickness;Shock;Sinusitis;Stevens-Johnson syndrome;Erythema multiforme;Stomatitis;Hyperhidrosis;Loss of consciousness;Syncope;Thrombocytopenia;Thrombophlebitis;Tinnitus;Tremor;Erythema;Upper respiratory tract infection;Pollakiuria;Urinary tract infection;Urticaria;Vulvovaginal pruritus;Vaginal infection;Vaginal inflammation;Angiopathy;Vertigo;Visual impairment;Vomiting;Vulval disorder;Dry mouth;Encephalopathy;Hepatic failure;Burning sensation;Rash pustular;Dermatitis bullous;Hepatitis cholestatic;Peripheral sensory neuropathy;Application site reaction;Tongue discolouration;Localised oedema;Oedema genital;Galactorrhoea;Liver function test abnormal;Pancytopenia;Mucous membrane disorder;Dry skin;Vulvovaginal disorder;Skin irritation;Lacrimation increased;Liver injury;Traumatic liver injury;Skin disorder;Malaise;Emotional distress;Abdominal discomfort;Abdominal pain upper;Disorientation;Visual acuity reduced;Rash erythematous;Seborrhoeic dermatitis;Neurological symptom;Eye irritation;Urine abnormality;Urine analysis abnormal;Condition aggravated;Vulvovaginal burning sensation;Skin exfoliation;Skin burning sensation;Skin tightness;Vulvovaginal dryness;Hepatobiliary disease;Mucosal inflammation;Vision blurred;Depressed mood;Photosensitivity reaction;Influenza like illness;Pruritus generalised;Coordination abnormal;Candida cervicitis;Infestation;Local reaction;Skin discomfort;Insomnia;White blood cell count decreased;Pseudomembranous colitis;Abdominal distension;Dyspareunia;Rash papular;Pelvic discomfort;Breast enlargement;Colour blindness acquired;Gastrointestinal tract irritation;Loss of libido	205	rdxA	approved	CMA&BMA	1.27485	1.06094	B	FALSE
DB01203	nadolol	C07	BETA BLOCKING AGENTS	Pancreatitis acute;Adams-Stokes syndrome;Agranulocytosis;Alopecia;Decreased appetite;Atrioventricular block;Bronchospasm;Catatonia;Chest pain;Conjunctivitis;Constipation;Cough;Disturbance in sexual arousal;Libido decreased;Depression;Diarrhoea;Diplopia;Dizziness;Dyspepsia;Dyspnoea;Oedema;Rash;Dermatitis;Fatigue;Asthenia;Body temperature increased;Flatulence;Gastritis;Hallucination;Cardiomegaly;Cardiac failure;Cardiac failure congestive;Hypertriglyceridaemia;Blood triglycerides increased;Hypotension;Intermittent claudication;Irritability;Laryngospasm;Lethargy;Myasthenia gravis;Nasal congestion;Nausea;Paraesthesia;Peyronie's disease;Pruritus;Pulmonary oedema;Raynaud's phenomenon;Sleep disorder;Hyperhidrosis;Loss of consciousness;Shock;Syncope;Tinnitus;Vomiting;Weight increased;Dry mouth;Mood swings;Affect lability;Atrioventricular block complete;Swelling face;Dry skin;Arterial thrombosis;Colitis ischaemic;Vascular insufficiency;Abdominal discomfort;Disorientation;Feeling cold;Pain;Dysarthria;Hepatic enzyme increased;Erectile dysfunction;Oropharyngeal discomfort;Oropharyngeal pain;Purpura non-thrombocytopenic;Extrasystoles;Ventricular extrasystoles;Fluid retention;Peripheral coldness;Dry eye;Vision blurred;Bradycardia;Respiratory distress;Pemphigoid;Visual impairment;Amnesia;Hypertension;Insomnia;Abdominal distension	88	ADRB1;ADRB2	approved	BMA	NA	0.307515	C	FALSE
DB00901	bitolterol	R03	DRUGS FOR OBSTRUCTIVE AIRWAY DISEASES	NA	NA	ADRB2	withdrawn	BMA	NA	0.306673	NA	NA
DB06803	niclosamide	P02	ANTHELMINTICS	NA	NA		vet_approved;investigational;approved	BMA	NA	0.358984	B	NA
DB00665	nilutamide	L02	ENDOCRINE THERAPY	Gastrointestinal pain;Abdominal pain;Anaemia;Angina pectoris;Decreased appetite;Arthritis;Asthenia;Back pain;Chest pain;Constipation;Disturbance in sexual arousal;Libido decreased;Depression;Diarrhoea;Dizziness;Dyspepsia;Dyspnoea;Oedema;Rash;Dermatitis;Body temperature increased;Gastrointestinal disorder;Gastrointestinal haemorrhage;Gynaecomastia;Headache;Cardiac failure;Haematuria;Hyperglycaemia;Hypertension;Hypoaesthesia;Influenza;Leukopenia;Lung disorder;Melaena;Nausea;Nervousness;Tension;Nocturia;Pain;Paraesthesia;Pneumonia;Pruritus;Rhinitis;Hyperhidrosis;Loss of consciousness;Shock;Syncope;Upper respiratory tract infection;Urinary tract infection;Urethral disorder;Urinary tract disorder;Vomiting;Weight decreased;Dry mouth;Photophobia;Oedema peripheral;Cataract;Alcohol intolerance;Blood urea increased;Blood creatinine increased;Bone pain;Blood alkaline phosphatase increased;Aspartate aminotransferase increased;Alanine aminotransferase increased;Dry skin;Testicular atrophy;Interstitial lung disease;Malaise;Discomfort;Feeling abnormal;Ill-defined disorder;Haptoglobin increased;Erectile dysfunction;Chromatopsia;Visual impairment;Cough;Alopecia;Hot flush;Menopausal symptoms;Insomnia	80	AR	investigational;approved	BMA	NA	0.312354	C	FALSE
DB00336	nitrofural	D09;B05;S01;P01;D08;S02	MEDICATED DRESSINGS;BLOOD SUBSTITUTES AND PERFUSION SOLUTIONS;OPHTHALMOLOGICALS;ANTIPROTOZOALS;ANTISEPTICS AND DISINFECTANTS;OTOLOGICALS	NA	NA	gor	vet_approved;investigational;approved	BMA	NA	0.285292	NA	NA
DB00698	nitrofurantoin	J01	ANTIBACTERIALS FOR SYSTEMIC USE	Gastrointestinal pain;Abdominal pain;Agranulocytosis;Alopecia;Amblyopia;Anaphylactic shock;Anaemia;Aplastic anaemia;Haemolytic anaemia;Anaemia megaloblastic;Decreased appetite;Asthenia;Bundle branch block;Chest pain;Confusional state;Feeling abnormal;Constipation;Cough;Cyanosis;Dermatitis exfoliative;Diabetes mellitus;Diarrhoea;Dizziness;Somnolence;Dyspepsia;Dyspnoea;Eosinophilia;Erythema multiforme;Body temperature increased;Fibrosis;Flatulence;Headache;Hepatitis;Hypersensitivity;Jaundice cholestatic;Leukopenia;Methaemoglobinaemia;Muscle atrophy;Nausea;Neurosis;Sensory loss;Hypoaesthesia;Nystagmus;Optic neuritis;Paraesthesia;Neuropathy peripheral;Pleural effusion;Benign intracranial hypertension;Psychotic disorder;Renal failure;Stevens-Johnson syndrome;Superinfection;Thrombocytopenia;Vasculitis;Vertigo;Vitamin B complex deficiency;Vomiting;Chills;Hepatic necrosis;Aspartate aminotransferase increased;Alanine aminotransferase increased;Polyneuropathy;Haemoglobin decreased;Interstitial lung disease;Malaise;Discomfort;Ill-defined disorder;Myalgia;Musculoskeletal discomfort;Dyspnoea exertional;Fontanelle bulging;Euphoric mood;Lung infiltration;Rash;Liver disorder;Electrolyte imbalance;Asthma;Hepatitis chronic active;Gastrointestinal disorder;Electrocardiogram change;Lupus-like syndrome;Pseudomembranous colitis;Cardiopulmonary failure;Renal impairment;Glucose-6-phosphate dehydrogenase deficiency	85	rpsJ;nfsA;ydbK	vet_approved;approved	BMA	NA	0.285292	B	FALSE
DB04297	trichostatin a		NA	NA	NA	acuC1;HDAC7;HDAC8	experimental	CMA&BMA	1.35789	1.14698	NA	NA
DB09080	olodaterol	R03	DRUGS FOR OBSTRUCTIVE AIRWAY DISEASES	Arthralgia;Musculoskeletal discomfort;Atrial fibrillation;Back pain;Bronchitis;Infection;Connective tissue disorder;Constipation;Cough;Diarrhoea;Dizziness;Rash;Dermatitis;Body temperature increased;Gastrointestinal disorder;Mediastinal disorder;Nasopharyngitis;Nervous system disorder;Pneumonia;Upper respiratory tract infection;Urinary tract infection;Skin disorder;Lung neoplasm malignant;Chronic obstructive pulmonary disease;Infestation	25	ADRB2	approved	BMA	NA	0.307515	NA	FALSE
DB00816	orciprenaline	R03	DRUGS FOR OBSTRUCTIVE AIRWAY DISEASES	NA	NA	ADRB2	approved	BMA	NA	0.306673	NA	NA
DB01219	dantrolene	M03	MUSCLE RELAXANTS	Abdominal pain;Gastrointestinal pain;Anaphylactic shock;Anaemia;Aplastic anaemia;Decreased appetite;Asthenia;Atrioventricular block;Back pain;Coagulopathy;Confusional state;Feeling abnormal;Constipation;Dysphagia;Depression;Diarrhoea;Diplopia;Dizziness;Drooling;Somnolence;Dysgeusia;Dyspepsia;Eosinophilia;Rash;Dermatitis;Extravasation;Fatigue;Body temperature increased;Flushing;Gastrointestinal haemorrhage;Headache;Cardiac failure;Haematuria;Haemorrhage;Haemoglobin;Hepatitis;Hypersensitivity;Hypertension;Intestinal obstruction;Leukopenia;Non-Hodgkin's lymphoma;Lymphoma;Nausea;Necrosis;Nervousness;Tension;Nocturia;Pain;Pain in extremity;Pericarditis;Phlebitis;Pleural effusion;Pruritus;Pulmonary oedema;Renal failure;Convulsion;Hyperhidrosis;Swelling;Tachycardia;Thrombocytopenia;Thrombophlebitis;Erythema;Pollakiuria;Urinary incontinence;Urticaria;Vomiting;Dry mouth;Urinary retention;Chills;Hepatic failure;Crystalluria;Injection site reaction;Muscular weakness;Lacrimation increased;Malaise;Discomfort;Ill-defined disorder;Myalgia;Musculoskeletal discomfort;Hair growth abnormal;Speech disorder;Pulmonary function test decreased;Respiratory depression;Hepatotoxicity;Vision blurred;Epigastric discomfort;Chromaturia;Choking sensation;Visual impairment;Acne;Insomnia;Infusion site pain;Respiratory failure;Dysphonia	94	RYR1	investigational;approved	BMA	NA	1.86408	C	DANGEROUS	Dantrium (dantrolene sodium) has a potential for hepatotoxicity, and should not be used in conditions other than those recommended.
DB00910	paricalcitol	H05	CALCIUM HOMEOSTASIS	Gastrointestinal pain;Abdominal pain;Alopecia;Anaemia;Angioedema;Decreased appetite;Anxiety;Arrhythmia;Arthralgia;Musculoskeletal discomfort;Arthritis;Asthenia;Asthma;Atrial flutter;Back pain;Mental disorder;Blister;Dermatitis bullous;Breast cancer;Breast disorder;Calcinosis;Chest pain;Colitis;Infection;Confusional state;Feeling abnormal;Conjunctivitis;Connective tissue disorder;Constipation;Cough;Disturbance in sexual arousal;Libido decreased;Dysphagia;Dehydration;Delirium;Depersonalisation;Depression;Diarrhoea;Dizziness;Dysgeusia;Dyspepsia;Dyspnoea;Ear disorder;Oedema;Endocrine disorder;Epistaxis;Eructation;Rash;Dermatitis;Eye disorder;Fatigue;Body temperature increased;Gastritis;Gastroenteritis;Gastrooesophageal reflux disease;Gastrointestinal disorder;Gastrointestinal haemorrhage;Glaucoma;Headache;Cardiac arrest;Cardiac disorder;Hirsutism;Hypercalcaemia;Hypercholesterolaemia;Hyperkalaemia;Hyperparathyroidism;Hypersensitivity;Hypertension;Hypoaesthesia;Hypocalcaemia;Hypoglycaemia;Hypoparathyroidism;Hypotension;Immune system disorder;Influenza;Osteoarthritis;Arthropathy;Renal failure chronic;Laryngeal oedema;Leukopenia;Breast pain;Mediastinal disorder;Fungal infection;Myoclonus;Nasopharyngitis;Nausea;Neoplasm;Nervous system disorder;Nervousness;Tension;Night sweats;Pain;Palpitations;Pancreatitis;Parathyroid disorder;Paraesthesia;Peritonitis;Pharyngitis;Pneumonia;Prurigo;Pruritus;Psychotic disorder;Pulmonary oedema;Sinusitis;Skin disorder;Skin ulcer;Muscle spasms;Cerebrovascular accident;Hyperhidrosis;Swelling;Loss of consciousness;Shock;Syncope;Thirst;Upper respiratory tract infection;Urinary tract infection;Urethral disorder;Urinary tract disorder;Urticaria;Vaginal infection;Vaginal inflammation;Angiopathy;Vasodilation procedure;Vertigo;Viral infection;Vomiting;Weight decreased;Wheezing;Dry mouth;Chills;Orthopnoea;Stupor;Depressed level of consciousness;Agitation;Photophobia;Oedema peripheral;Hyperphosphataemia;Bleeding time prolonged;Blood urea increased;Bone pain;Injection site pain;Rash pustular;Adverse reaction;Aspartate aminotransferase increased;Endophthalmitis;Ocular hyperaemia;Joint stiffness;Malnutrition;Malaise;Discomfort;Ill-defined disorder;Myalgia;Muscle twitching;Abdominal discomfort;Chest discomfort;Condition aggravated;Heart rate irregular;Skin burning sensation;Erectile dysfunction;Sepsis;Breast tenderness;Rectal haemorrhage;Laboratory test abnormal;Hepatic enzyme abnormal;Lymphadenopathy;Injection site extravasation;Fluid overload;Gait disturbance;Acne;Poisoning;Infestation;Unresponsive to stimuli;Cerebral ischaemia;Insomnia;Ear discomfort;Rhinorrhoea;Mesenteric vascular insufficiency;Intestinal ischaemia;Oropharyngeal pain;Ageusia;Somnolence	181	VDR	investigational;approved	BMA	NA	0.292324	C	FALSE
DB01132	pioglitazone	A10	DRUGS USED IN DIABETES	Congenital anomaly;Developmental delay;Anaphylactic shock;Anaemia;Angina pectoris;Angioedema;Arthralgia;Musculoskeletal discomfort;Asthenia;Back pain;Bladder cancer;Bladder neoplasm;Breast disorder;Breast feeding;Bronchitis;Transient ischaemic attack;Chest pain;Infection;Connective tissue disorder;Cyst;Diarrhoea;Dizziness;Dyspnoea;Oedema;Eye disorder;Fatigue;Flatulence;Multiple fractures;Fracture;Gastroenteritis;Gastrointestinal disorder;Glycosuria;Headache;Cardiac disorder;Cardiac failure;Cardiac failure congestive;Haematuria;Hepatitis;Hyperglycaemia;Hypersensitivity;Hypertension;Hypoaesthesia;Hypoglycaemia;Immune system disorder;Influenza;Ischaemia;Muscle spasms;Mediastinal disorder;Myocardial infarction;Acute coronary syndrome;Neoplasm;Nervous system disorder;Pain in extremity;Pharyngitis;Polyp;Pregnancy;Proteinuria;Protein urine present;Pulmonary oedema;Respiratory tract infection;Sinusitis;Cerebrovascular accident;Hyperhidrosis;Tooth disorder;Upper respiratory tract infection;Urinary tract infection;Urethral disorder;Urinary tract disorder;Urticaria;Vertigo;Weight increased;Weight decreased;Hepatic failure;Oedema peripheral;Fluid retention;Generalised oedema;Injury;Myocardial ischaemia;Liver function test abnormal;Alanine aminotransferase increased;Malnutrition;Skin disorder;Malaise;Discomfort;Feeling abnormal;Ill-defined disorder;Myalgia;Volume blood increased;Increased appetite;Abdominal pain upper;Visual acuity reduced;Diabetes mellitus;Hepatic enzyme increased;Erectile dysfunction;Macular oedema;Tooth abscess;Electrocardiogram abnormal;Visual impairment;Infestation;Blood creatine phosphokinase increased;Glycosylated haemoglobin decreased;Drug-induced liver injury;Insomnia;Liver disorder;Hepatic enzyme decreased	105	PPARG;MAOB	investigational;approved	CMA&BMA	1.2089	1.01514	B	TRUE	Thiazolidinediones, including pioglitazone, cause or exacerbate congestive heart failure in some patients
DB01291	pirbuterol	R03	DRUGS FOR OBSTRUCTIVE AIRWAY DISEASES	Gastrointestinal pain;Abdominal pain;Alopecia;Decreased appetite;Anxiety;Asthenia;Back pain;Chest pain;Confusional state;Feeling abnormal;Contusion;Cough;Dermatitis;Diarrhoea;Dizziness;Somnolence;Oedema;Rash;Fatigue;Flushing;Glossitis;Headache;Dysphonia;Hypotension;Ischaemia;Muscle spasms;Nasal congestion;Nausea;Nervousness;Tension;Sensory loss;Hypoaesthesia;Palpitations;Pruritus;Stomatitis;Loss of consciousness;Shock;Syncope;Tachycardia;Tremor;Vomiting;Weight increased;Wheezing;Dry mouth;Migraine;Extrasystoles;Productive cough;Oropharyngeal discomfort;Oropharyngeal pain;Hyperkinesia;Agitation;Insomnia	52	ADRB1;ADRB2	approved	BMA	NA	0.306673	C	NA
DB12846	reproterol	R03	DRUGS FOR OBSTRUCTIVE AIRWAY DISEASES	NA	NA		investigational	BMA	NA	0.306673	NA	NA
DB00783	estradiol	G03;G02	SEX HORMONES AND MODULATORS OF THE GENITAL SYSTEM;OTHER GYNECOLOGICALS	Abdominal pain;Abdominal distension;Gastrointestinal pain;Congenital anomaly;Developmental delay;Alopecia;Amenorrhoea;Amnesia;Anaphylactic shock;Angioedema;Anxiety;Aphasia;Arthralgia;Musculoskeletal discomfort;Arthritis;Asthenia;Asthma;Back pain;Bacterial infection;Mental disorder;Blepharitis;Coagulopathy;Bone disorder;Breast cancer;Breast disorder;Breast swelling;Bronchospasm;Bronchitis;Neoplasm malignant;Candida infection;Vulvovaginal candidiasis;Vulvovaginal mycotic infection;Basal cell carcinoma;Cardiovascular disorder;Carpal tunnel syndrome;Transient ischaemic attack;Cerebrovascular disorder;Cervical polyp;Neck pain;Uterine cervical erosion;Chest pain;Cholecystitis;Cholelithiasis;Chorea;Nasopharyngitis;Rhinitis;Infection;Confusional state;Feeling abnormal;Conjunctivitis;Connective tissue disorder;Constipation;Contusion;Coronary artery thrombosis;Cough;Cystitis noninfective;Cystitis;Bladder pain;Cyst;Disturbance in sexual arousal;Libido decreased;Dysphagia;Depression;Dermatitis;Dermatitis contact;Diarrhoea;Diverticulitis;Dizziness;Dysgeusia;Dysmenorrhoea;Dyspepsia;Dyspnoea;Ear disorder;Ear pain;Eczema;Oedema;Embolism;Emotional disorder;Endocrine disorder;Endometrial hyperplasia;Endometriosis;Epilepsy;Epistaxis;Erythema multiforme;Erythema nodosum;Rash;Eye disorder;Eye infection;Fatigue;Foetal disorder;Body temperature increased;Fibrocystic breast disease;Flatulence;Flushing;Gallbladder disorder;Gastritis;Gastroenteritis;Gastrooesophageal reflux disease;Gastrointestinal disorder;Goitre;Gynaecomastia;Headache;Cardiac disorder;Haemangioma;Haematoma;Haematuria;Hemiparesis;Haemoptysis;Haemorrhage;Haemoglobin;Haemorrhoids;Hepatitis;Hereditary angioedema;Herpes simplex;Herpes zoster;Hirsutism;Hypercalcaemia;Hyperaesthesia;Hyperglycaemia;Hyperhidrosis;Hypernatraemia;Hypersensitivity;Hypertension;Hypoaesthesia;Hypocalcaemia;Immune system disorder;Incontinence;Libido increased;Inflammation;Influenza;Intestinal obstruction;Irritability;Jaundice;Jaundice cholestatic;Osteoarthritis;Arthropathy;Laryngitis;Muscle spasms;Pain in extremity;Lethargy;Vaginal discharge;Hepatic neoplasm;Breast mass;Breast pain;Mediastinal disorder;Chloasma;Meningioma;Menorrhagia;Menstrual disorder;Metrorrhagia;Hypertonia;Musculoskeletal pain;Fungal infection;Myocardial infarction;Acute coronary syndrome;Myoclonus;Nail disorder;Nasal congestion;Nausea;Neoplasm;Nervous system disorder;Nervousness;Tension;Neuritis;Neuropathy peripheral;Night sweats;Sensory loss;Optic neuritis;Otitis media;Ovarian cyst;Pain;Palpitations;Pancreatitis;Paraesthesia;Pelvic pain;Pharyngitis;Phlebitis;Pneumonia;Polyp;Polyuria;Urine output increased;Porphyrin metabolism disorder;Prurigo;Pruritus;Pruritus genital;Anorectal discomfort;Anal pruritus;Tension headache;Pulmonary embolism;Vascular purpura;Purpura;Respiratory tract infection;Retinal vein occlusion;Shock;Sinus headache;Sinusitis;Skin disorder;Pigmentation disorder;Skin ulcer;Cerebrovascular accident;Sunburn;Photosensitivity reaction;Swelling;Loss of consciousness;Syncope;Tachycardia;Embolism venous;Thrombophlebitis;Thrombosis;Tinnitus;Tooth disorder;Toothache;Tremor;Ulcer;Erythema;Upper respiratory tract infection;Urethral disorder;Pollakiuria;Urinary incontinence;Urinary tract infection;Urinary tract disorder;Urticaria;Uterine leiomyoma;Uterine haemorrhage;Vaginal disorder;Vulvovaginal pruritus;Vaginal infection;Vaginal inflammation;Varicose vein;Angiopathy;Vasodilation procedure;Vertigo;Viral infection;Visual impairment;Vomiting;Vulval disorder;Vulvovaginitis;Weight increased;Weight decreased;Dry mouth;Muscle strain;Agitation;Mood swings;Affect lability;Oedema peripheral;Breast engorgement;Hepatic function abnormal;Breast discharge;Deep vein thrombosis;Migraine;Musculoskeletal stiffness;Nuchal rigidity;Application site reaction;Oedema genital;Endometrial disorder;Ventricular extrasystoles;Glucose tolerance decreased;Skin hypertrophy;Injury;Myocardial ischaemia;Liver function test abnormal;Bone pain;Blood alkaline phosphatase increased;Alanine aminotransferase increased;Skin discolouration;Dry skin;Uterine enlargement;Withdrawal bleed;Sinus congestion;Uterine cancer;Benign vaginal neoplasm;Endophthalmitis;Ocular hyperaemia;Menstruation irregular;Eyelid oedema;Malnutrition;Porphyria non-acute;Reproductive tract disorder;Contact lens intolerance;Malaise;Discomfort;Ill-defined disorder;Myalgia;Increased appetite;Decreased appetite;Abdominal discomfort;Abdominal pain upper;Abdominal pain lower;Tenderness;Dysarthria;Rash erythematous;Muscle contractions involuntary;Dry throat;Eye irritation;Thrombophlebitis superficial;Vascular pain;Breast oedema;Galactorrhoea;Vaginal ulceration;Chest discomfort;Menopausal symptoms;Vulvovaginal discomfort;Vulvovaginal pain;Heart rate irregular;Nipple pain;Perineal pain;Pain of skin;Weight fluctuation;Breast tenderness;Breast malformation;Hepatobiliary disease;Hepatitis acute;Fluid retention;Ectropion of cervix;Glucose tolerance impaired;Dry eye;Papule;Malignant mesenchymoma;Anaphylactoid reaction;Genital candidiasis;Influenza like illness;Increased tendency to bruise;Chills;Dyskinesia;Ligament sprain;Blindness;Pruritus generalised;Endometrial cancer;Lymphadenopathy;Blood pressure increased;Dementia;Rash generalised;Tooth abscess;Skin exfoliation;Application site irritation;Application site rash;Drug effect decreased;Pre-existing disease;Carbohydrate tolerance decreased;Toxicity to various agents;Face oedema;Pelvic venous thrombosis;Cervical discharge;Bradyphrenia;Uterine pain;Gait disturbance;Mass;Family stress;Hot flush;Toxic shock syndrome;Drug interaction;Ear infection;Acne;Generalised erythema;Infestation;Drug ineffective;Blood oestrogen increased;Arthropod bite;Application site erythema;Laryngeal pain;Local swelling;Breast discomfort;Insomnia;Retinal vascular thrombosis;Pleural infection;Medical device complication;Ovarian cancer;Blood pressure fluctuation;Hearing impaired;Deafness;Breast neoplasm;Vaginismus;Breast enlargement;Abnormal withdrawal bleeding;Somnolence;Vaginal haemorrhage;Loss of libido;Depressed mood	378	CHRNA4;ESR2;BECN1;MT-ATP6;GPER1;ESR1;NR1I2	vet_approved;investigational;approved	CMA&BMA	1.3003	1.02938	D	TRUE	ESTROGENS INCREASE THE RISK OF ENDOMETRIAL CANCER
DB13307	proscillaridin	C01	CARDIAC THERAPY	NA	NA		experimental	BMA	NA	0.301389	NA	NA
DB00896	rimexolone	S01;H02	OPHTHALMOLOGICALS;CORTICOSTEROIDS FOR SYSTEMIC USE	Corneal oedema;Ulcerative keratitis;Dysgeusia;Oedema;Eye infection;Headache;Herpes simplex;Hyperaemia;Hypotension;Keratitis;Pharyngitis;Pruritus;Rhinitis;Photophobia;Conjunctival oedema;Eye pain;Nerve injury;Scab;Discomfort;Intraocular pressure increased;Dry eye;Vision blurred;Corneal erosion;Lacrimation increased;Vital dye staining cornea present;Sensation of foreign body;Cataract subcapsular;Corneal thinning	28	NR3C1	approved	BMA	NA	0.309384	C	NA
DB00947	fulvestrant	L02	ENDOCRINE THERAPY	NA	NA	ESR1	investigational;approved	CMA&BMA	1.26422	1.03997	D	FALSE
DB00884	risedronic acid	M05	DRUGS FOR TREATMENT OF BONE DISEASES	NA	NA	FDPS	investigational;approved	BMA	NA	0.290987	NA	FALSE
DB01001	salbutamol	R03	DRUGS FOR OBSTRUCTIVE AIRWAY DISEASES	Gastrointestinal pain;Abdominal pain;Lactic acidosis;Aggression;Anaphylactic shock;Angina pectoris;Angioedema;Decreased appetite;Anxiety;Arrhythmia;Arthralgia;Musculoskeletal discomfort;Asthenia;Asthma;Ataxia;Atrial fibrillation;Back pain;Mental disorder;Coagulopathy;Bronchospasm;Bronchitis;Chest pain;Infection;Conjunctivitis;Connective tissue disorder;Constipation;Cough;Diabetes mellitus;Diarrhoea;Dizziness;Somnolence;Dysgeusia;Dyspepsia;Dyspnoea;Ear disorder;Ear pain;Oedema;Epistaxis;Eructation;Rash;Dermatitis;Fatigue;Body temperature increased;Flatulence;Flushing;Retching;Gastroenteritis;Gastrointestinal disorder;Glossitis;Glycosuria;Headache;Cardiac disorder;Cardiac murmur;Haemorrhage;Haemoglobin;Dysphonia;Hyperglycaemia;Hypersensitivity;Type I hypersensitivity;Hypertension;Hyperventilation;Hypoglycaemia;Hypokalaemia;Hypotension;Immune system disorder;Inflammation;Influenza;Irritability;Jaundice;Ketosis;Laryngitis;Muscle spasms;Lung disorder;Breast pain;Mediastinal disorder;Musculoskeletal disorder;Musculoskeletal pain;Mydriasis;Nasal congestion;Nasopharyngitis;Nausea;Nervous system disorder;Nervousness;Tension;Nightmare;Otitis media;Pain;Pallor;Palpitations;Paraesthesia;Neuropathy peripheral;Pharyngitis;Pre-eclampsia;Multiple pregnancy;Pruritus;Pulmonary oedema;Respiratory tract infection;Rhinitis;Skin disorder;Stomatitis;Hyperhidrosis;Tachycardia;Supraventricular tachycardia;Tinnitus;Tracheitis;Tremor;Upper respiratory tract infection;Urinary tract infection;Urethral disorder;Urinary tract disorder;Urticaria;Angiopathy;Vasodilation procedure;Vertigo;Vomiting;Wheezing;Dry mouth;Cardiac output increased;Cardiac failure high output;Chills;Agitation;Mood swings;Affect lability;Migraine;Application site reaction;Tongue discolouration;Injury;Myocardial ischaemia;Malnutrition;Metabolic acidosis;Abdominal pain upper;Malaise;Discomfort;Feeling abnormal;Ill-defined disorder;Myalgia;Cardiac fibrillation;Increased appetite;Mental disability;Thinking abnormal;Euphoric mood;Tongue ulceration;Chest discomfort;Saliva altered;Bronchospasm paradoxical;Dysuria;Strangury;Extrasystoles;Tachycardia foetal;Hyperkinesia;Lymphadenopathy;Blood pressure increased;Electrocardiogram ST segment depression;Fluid overload;Feeling hot;Throat irritation;Emotional distress;Oropharyngeal swelling;Insomnia;Autonomic neuropathy;Vascular resistance systemic;Ileus;Abdominal distension;Vasodilatation;Vulvovaginal candidiasis;Vulvovaginal mycotic infection;Dysmenorrhoea;Eczema;Gastrooesophageal reflux disease;Haematuria;Herpes simplex;Hyperaesthesia;Hypoaesthesia;Eye pruritus;Hypertonia;Sinusitis;Loss of consciousness;Shock;Syncope;Viral infection;Dry throat;Electrocardiogram abnormal;Electrocardiogram change	183	ADRB1;ADRB3;ADRB2	vet_approved;approved	BMA	NA	0.307481	NA	FALSE
DB00747	scopolamine	A04;N05;S01	ANTIEMETICS AND ANTINAUSEANTS;PSYCHOLEPTICS;OPHTHALMOLOGICALS	Abdominal pain;Amblyopia;Amnesia;Mental disorder;Confusional state;Feeling abnormal;Constipation;Dysphagia;Dental caries;Dizziness;Somnolence;Dysuria;Eczema;Oedema;Eye disorder;Fatigue;Asthenia;Body temperature increased;Flushing;Angle closure glaucoma;Hallucination;Headache;Heat stroke;Heat exhaustion;Hypotension;Mydriasis;Nausea;Nervous system disorder;Pharyngitis;Pruritus;Speech disorder;Hyperhidrosis;Tachycardia;Thirst;Tremor;Erythema;Urethral disorder;Urinary tract disorder;Vertigo;Vomiting;Dry mouth;Urinary retention;Agitation;Photophobia;Muscular weakness;Dry skin;Skin irritation;Drug withdrawal syndrome;Skin disorder;Conjunctivitis;Temperature intolerance;Disorientation;Disturbance in attention;Hallucination, visual;Accommodation disorder;Cycloplegia;Strangury;Acute psychosis;Dry eye;Vision blurred;Bradycardia;Rash generalised;Procedural nausea;Poisoning;Application site pain;Application site burn;Eyelid irritation;Psychotic disorder;Paranoia;Visual impairment;Arrhythmia;Rash;Dermatitis;Irritability;Pain;Depressed level of consciousness	76	CHRNA4;CHRM3;SI;CHRM2;CHRM1;CHRNB2;CHRM5;CHRM4	investigational;approved	CMA&BMA	1.05109	1.01309	B	FALSE
DB01362	iohexol	V08	CONTRAST MEDIA	Gastrointestinal pain;Abdominal pain;Anaphylactic shock;Angioedema;Arrhythmia;Arthralgia;Musculoskeletal discomfort;Arthritis;Mental disorder;Bone disorder;Bronchospasm;Neck pain;Confusional state;Feeling abnormal;Cough;Diarrhoea;Dizziness;Dysgeusia;Dyspnoea;Endocrine disorder;Rash;Dermatitis;Extravasation;Eye disorder;Body temperature increased;Flatulence;Flushing;Gastrointestinal disorder;Headache;Cardiac arrest;Cardiac disorder;Haematoma;Hypersensitivity;Hypertension;Salivary gland enlargement;Hypotension;Immune system disorder;Ischaemia;Laryngeal oedema;Laryngospasm;Mediastinal disorder;Meningism;Nausea;Nervous system disorder;Pain;Pain in extremity;Pancreatitis;Paraesthesia;Pruritus;Pulmonary oedema;Renal failure;Convulsion;Shock;Skin disorder;Muscle spasms;Swelling;Loss of consciousness;Syncope;Thrombophlebitis;Thrombosis;Hyperthyroidism;Tremor;Erythema;Urethral disorder;Urinary tract disorder;Urticaria;Angiopathy;Presyncope;Vomiting;Arterial spasm;Photophobia;Electroencephalogram abnormal;Injection site reaction;Myocardial ischaemia;Muscular weakness;Injection site pain;Sensory disturbance;Blindness transient;Motor dysfunction;Discomfort;Toxicity to various agents;Anaphylactoid reaction;Meningitis chemical;Bradycardia;Amylase increased;Contrast media reaction;Malaise;Ventricular hypokinesia;Somnolence;Feeling hot;Non-cardiogenic pulmonary oedema	91		approved	BMA	NA	1.08392	NA	DANGEROUS	This drug should not be used during pregnancy unless the benefit outweighs the risk to the fetus. Use for hysterosalpingography during pregnancy is contraindicated. RISKS WITH INADVERTENT INTRATHECAL ADMINISTRATION
DB13647	semustine	L01	ANTINEOPLASTIC AGENTS	NA	NA		investigational;experimental	BMA	NA	1.08858	NA	NA
DB01206	lomustine	L01	ANTINEOPLASTIC AGENTS	Alopecia;Refractory cytopenia with unilineage dysplasia;Decreased appetite;Ataxia;Infection;Contusion;Osteoarthritis;Dysarthria;Body temperature increased;Fibrosis;Haemorrhage;Haemoglobin;Lethargy;Leukopenia;Nausea;Neoplasm;Optic atrophy;Pancytopenia;Pulmonary fibrosis;Renal failure;Stomatitis;Thrombocytopenia;Vomiting;Acute leukaemia;Disorientation;Neurological symptom;Hepatotoxicity;Lung infiltration;Oropharyngeal discomfort;Oropharyngeal pain;Azotaemia;Dysplasia;Blindness;Visual impairment;Nephropathy toxic;Pulmonary toxicity;Gastrointestinal toxicity	37	STMN4	investigational;approved	BMA	NA	1.06561	D	DANGEROUS	DELAYED MYELOSUPPRESSION AND RISK OF OVERDOSAGE
DB00563	methotrexate	L04;L01	IMMUNOSUPPRESSANTS;ANTINEOPLASTIC AGENTS	Gastrointestinal pain;Abdominal pain;Abscess;Agranulocytosis;Alopecia;Alveolitis allergic;Anaphylactic shock;Anaemia;Aplastic anaemia;Anaemia megaloblastic;Decreased appetite;Anuria;Aphasia;Apnoea;Arachnoiditis;Arthralgia;Musculoskeletal discomfort;Asthenia;Asthma;Ataxia;Back pain;Bacterial infection;Mental disorder;Bone disorder;Breast disorder;Burkitt's lymphoma;Cardiac tamponade;Chest pain;Coma;Infection;Confusional state;Feeling abnormal;Conjunctivitis;Cough;Cryptococcosis;Cyanosis;Cystitis noninfective;Cystitis;Bladder pain;Cyst;Cytomegalovirus infection;Sudden death;Depression;Dermatitis;Dermatitis exfoliative;Diabetes mellitus;Diarrhoea;Dizziness;Somnolence;Osteoarthritis;Dysarthria;Dyspepsia;Dyspnoea;Dysuria;Ecchymosis;Enteritis;Eosinophilia;Toxic epidermal necrolysis;Epistaxis;Erythema multiforme;Rash;Extravasation;Eye disorder;Fatigue;Foetal death;Body temperature increased;Fibrosis;Folliculitis;Multiple fractures;Fracture;Stress fracture;Furuncle;Gastrointestinal disorder;Gingivitis;Glossitis;Guillain-Barre syndrome;Gynaecomastia;Headache;Cardiac disorder;Haematemesis;Haematuria;Hemiparesis;Haemorrhage;Haemoglobin;Hepatitis;Chronic hepatitis;Herpes simplex;Herpes zoster;Histoplasmosis;Hyperbilirubinaemia;Hypersensitivity;Hypotension;Immunodeficiency;Immune system disorder;Infertility;Inflammation;Intestinal perforation;Irritability;Nephropathy;Renal failure acute;Lethargy;Leukaemia;Leukopenia;Hepatic cirrhosis;Lung disorder;Chronic obstructive pulmonary disease;Bronchial hyperreactivity;X-linked lymphoproliferative syndrome;Lymphoproliferative disorder;Malabsorption;Mediastinal disorder;Megacolon;Melaena;Meningism;Meningitis aseptic;Fungal infection;Nausea;Necrosis;Neoplasm;Nervous system disorder;Neutropenia;Nocardiosis;Nodule;Azoospermia;Oliguria;Opportunistic infection;Osteonecrosis;Osteoporosis;Pain;Pancreatitis;Pancytopenia;Diplegia;Paraplegia;Monoplegia;Paresis;Paronychia;Pericardial effusion;Pericarditis;Petechiae;Pharyngitis;Pleural effusion;Pleurisy;Pneumonia;Polyp;Polyuria;Urine output increased;Proteinuria;Protein urine present;Pruritus;Pulmonary oedema;Pulmonary embolism;Pulmonary fibrosis;Radiation skin injury;Rales;Renal failure;Retinal disorder;Convulsion;Sepsis;Skin ulcer;Spinal cord disorder;Stevens-Johnson syndrome;Stomatitis;Mouth ulceration;Cerebrovascular accident;Sunburn;Photosensitivity reaction;Hyperhidrosis;Telangiectasia;Thrombocytopenia;Thrombophlebitis;Tinnitus;Tumour lysis syndrome;Ulcer;Erythema;Upper respiratory tract infection;Ureteric obstruction;Urethral disorder;Urinary tract disorder;Urticaria;Vaginal infection;Vaginal inflammation;Angiopathy;Vasculitis;Vertigo;Vomiting;Cerebral thrombosis;Hidradenitis;Encephalopathy;Chills;Hepatic failure;Burning sensation;Stupor;Depressed level of consciousness;Hypogammaglobulinaemia;Deep vein thrombosis;Cranial nerve paralysis;Musculoskeletal stiffness;Nuchal rigidity;Leukocytoclastic vasculitis;Impaired healing;Skin exfoliation;Skin necrosis;Arterial thrombosis;Blindness transient;Malnutrition;Skin hyperpigmentation;Leukoderma;Skin disorder;Interstitial lung disease;Vaginal discharge;Malaise;Discomfort;Ill-defined disorder;Myalgia;Abdominal discomfort;Speech disorder;Motor dysfunction;Nail disorder;Hypervigilance;Neurotoxicity;Hepatotoxicity;Lung infiltration;Hepatic enzyme increased;Gastrointestinal ulcer;Paraesthesia;Hepatic fibrosis;Dysgeusia;Erectile dysfunction;Azotaemia;Skin depigmentation;Skin discolouration;Hepatobiliary disease;Hepatitis acute;Leukoencephalopathy;Pneumonia cytomegaloviral;Thermal burn;Mucosal inflammation;Cognitive disorder;Anaphylactoid reaction;Liver disorder;Vision blurred;Hepatic atrophy;Lymphadenopathy;Dementia;Lymphoma;Paralysis;Visual impairment;Alveolitis;Blood albumin decreased;Obstructive airways disorder;Hypoxia;Radiculopathy;Blood uric acid increased;Hyperuricaemia;Haematocrit decreased;Febrile neutropenia;Partial seizures;Infestation;Embolism;Carcinogenicity;Lung infection;Liver function test abnormal;Insomnia;Pulmonary toxicity;Psoriasis;Ocular discomfort;Gastrointestinal ulcer haemorrhage;Gastrointestinal toxicity;Respiratory failure;Urine output;Retinal vein thrombosis;Pneumocystis jirovecii pneumonia;Soft tissue necrosis;Herpes simplex hepatitis;Mood swings;Loss of libido	276	DHFR;TYMS;ATIC	approved	CMA&BMA	1	1.08705	X	DANGEROUS	EMBRYO-FETAL TOXICITY, HYPERSENSITIVITY REACTIONS, BENZYL ALCOHOL TOXICITY, AND OTHER SERIOUS ADVERSE REACTION
DB00489	sotalol	C07	BETA BLOCKING AGENTS	Gastrointestinal pain;Abdominal pain;Agranulocytosis;Alopecia;Angina pectoris;Anxiety;Appetite disorder;Asthenia;Asthma;Atrioventricular block;Back pain;Bronchospasm;Cardiovascular disorder;Catatonia;Chest pain;Infection;Cough;Sudden death;Depression;Diarrhoea;Abdominal distension;Dizziness;Somnolence;Dysgeusia;Dyspepsia;Dyspnoea;Oedema;Eosinophilia;Rash;Dermatitis;Fatigue;Body temperature increased;Flatulence;Headache;Cardiac failure;Haemorrhage;Haemoglobin;Hyperglycaemia;Hyperhidrosis;Hyperinsulinism;Blood insulin increased;Hyperlipidaemia;Hypertension;Hypotension;Influenza;Laryngospasm;Lethargy;Leukopenia;Muscle spasms;Myocardial infarction;Acute coronary syndrome;Nausea;Pain;Pain in extremity;Palpitations;Paraesthesia;Peyronie's disease;Neuropathy peripheral;Pruritus;Pulmonary oedema;Vascular purpura;Purpura;Retroperitoneal fibrosis;Cardiogenic shock;Sleep disorder;Cerebrovascular accident;Loss of consciousness;Shock;Syncope;Thrombocytopenia;Torsade de pointes;Tracheobronchitis;Upper respiratory tract infection;Angiopathy;Vasodilation procedure;Ventricular fibrillation;Ventricular tachycardia;Vertigo;Vomiting;Tachyarrhythmia;Urogenital disorder;Peripheral vascular disorder;Atrioventricular block first degree;Mood swings;Affect lability;Photophobia;Ventricular extrasystoles;Electrocardiogram QT prolonged;Arterial thrombosis;Colitis ischaemic;Photosensitivity reaction;Myalgia;Musculoskeletal discomfort;Decreased appetite;Disorientation;Altered state of consciousness;Eye irritation;Oropharyngeal discomfort;Oropharyngeal pain;Peripheral coldness;Atrophy;Vision blurred;Bradycardia;Respiratory distress;Coordination abnormal;Electrocardiogram abnormal;Paralysis;Visual impairment;Sexual dysfunction;Presyncope;Amnesia;Arrhythmia;Insomnia	113	KCNH2;ADRB1;ADRB2	approved	BMA	NA	0.310173	B	TRUE	Serious ventricular arrhythmias, primarily Torsade de Pointes (TdP) type ventricular tachycardia, a polymorphic ventricular tachycardia associated with QT interval prolongation
DB01145	sulfoxone	J04	ANTIMYCOBACTERIALS	NA	NA		approved	BMA	NA	0.285292	NA	NA
DB05134	tanespimycin		NA	NA	NA	HSP90AA1;HSP90AB1	investigational	BMA	NA	1.01539	NA	NA
DB00469	tenoxicam	M01	ANTIINFLAMMATORY AND ANTIRHEUMATIC PRODUCTS	Agranulocytosis;Anaphylactic shock;Anaemia;Angioedema;Decreased appetite;Asthma;Mental disorder;Breast disorder;Colitis;Constipation;Crohn's disease;Diarrhoea;Dizziness;Dyspepsia;Dyspnoea;Oedema;Toxic epidermal necrolysis;Rash;Dermatitis;Eye disorder;Fatigue;Asthenia;Gastritis;Gastrointestinal disorder;Gastrointestinal haemorrhage;Headache;Cardiac disorder;Cardiac failure;Haematemesis;Hepatitis;Hypersensitivity;Immune system disorder;Infertility female;Leukopenia;Melaena;Myocardial infarction;Acute coronary syndrome;Nausea;Nervous system disorder;Palpitations;Peptic ulcer;Pruritus;Sleep disorder;Stevens-Johnson syndrome;Erythema multiforme;Stomatitis;Thrombocytopenia;Erythema;Urethral disorder;Urinary tract disorder;Urticaria;Angiopathy;Vertigo;Vomiting;Dry mouth;Gastrointestinal perforation;Malnutrition;Photosensitivity reaction;Skin disorder;Abdominal discomfort;Gastrointestinal ulcer;Hepatobiliary disease;Visual impairment	63	PTGS2;PTGS1	approved	BMA	NA	2	NA	NA
DB01624	zuclopenthixol	N05	PSYCHOLEPTICS	Gastrointestinal pain;Abdominal pain;Agranulocytosis;Amenorrhoea;Amnesia;Anaphylactic shock;Haemolytic anaemia;Decreased appetite;Anxiety;Arrhythmia;Asthenia;Ataxia;Mental disorder;Breast disorder;Connective tissue disorder;Constipation;Disturbance in sexual arousal;Libido decreased;Dermatitis;Diarrhoea;Dizziness;Somnolence;Dyskinesia;Dyspepsia;Dyspnoea;Endocrine disorder;Eosinophilia;Rash;Extrapyramidal disorder;Eye disorder;Fatigue;Body temperature increased;Flatulence;Gastrointestinal disorder;Glaucoma;Glycosuria;Gynaecomastia;Headache;Cardiac disorder;Hyperglycaemia;Hyperhidrosis;Hyperlipidaemia;Hyperprolactinaemia;Hypersensitivity;Hypertension;Hypotension;Hypothermia;Body temperature decreased;Immune system disorder;Libido increased;Jaundice;Leukopenia;Menstrual disorder;Miosis;Hypertonia;Hypotonia;Muscle relaxant therapy;Muscle rigidity;Mydriasis;Nasal congestion;Nausea;Drug withdrawal syndrome neonatal;Nervous system disorder;Nervousness;Tension;Neuroleptic malignant syndrome;Neutropenia;Nightmare;Pain;Palpitations;Pancytopenia;Ileus paralytic;Paraesthesia;Polyuria;Urine output increased;Pregnancy;Priapism;Pruritus;Female orgasmic disorder;Vascular purpura;Purpura;Hyperacusis;Seborrhoeic dermatitis;Convulsion;Salivary hypersecretion;Speech disorder;Loss of consciousness;Shock;Syncope;Tachycardia;Thirst;Thrombocytopenia;Thyroid disorder;Tinnitus;Torsade de pointes;Torticollis;Tremor;Trismus;Erythema;Micturition disorder;Urethral disorder;Urinary tract disorder;Angiopathy;Ventricular fibrillation;Ventricular tachycardia;Vertigo;Vomiting;Weight increased;Weight decreased;Dry mouth;Urinary retention;Ventricular arrhythmia;Apathy;Flat affect;Oculogyric crisis;Oedema peripheral;Hypokinesia;Drug withdrawal syndrome;Hepatitis cholestatic;Migraine;Injection site reaction;Liver function test abnormal;Opisthotonus;Pregnancy test false positive;Electrocardiogram QT prolonged;Hyperreflexia;Alanine aminotransferase increased;Accommodation disorder;Menstruation irregular;Malnutrition;Photosensitivity reaction;Skin disorder;Malaise;Discomfort;Feeling abnormal;Ill-defined disorder;Myalgia;Musculoskeletal discomfort;Increased appetite;Disturbance in attention;Abnormal dreams;Dizziness postural;Galactorrhoea;Protrusion tongue;Dysuria;Strangury;Erectile dysfunction;Parkinsonism;Purpura non-thrombocytopenic;Hepatobiliary disease;Glucose tolerance impaired;Ejaculation failure;Blood bilirubin increased;Vision blurred;Akathisia;Feeling hot;Hyperkinesia;Agitation;Vulvovaginal dryness;Sudden death;Pigmentation disorder;Skin discolouration;Gait disturbance;Hot flush;Menopausal symptoms;Tardive dyskinesia;Feeling cold;Insomnia;Nasopharyngitis;Rhinorrhoea;Lenticular opacities;Embolism venous;Breast enlargement;Visual impairment	174	DRD5;DRD1;DRD2;HTR2A;ADRA2A;ADRA1A;HRH1	investigational;approved	CMA	1.33373	NA	NA	NA
DB00755	tretinoin	D10;L01	ANTI-ACNE PREPARATIONS;ANTINEOPLASTIC AGENTS	NA	NA	ALDH1A2;OBP2A;CYP26A1;HPGDS;RARA;RARB;LCN1;RXRG;CYP26B1;RBP4;GPRC5A;RXRA;ALDH1A1;CYP26C1;RXRB;PDK4;RARG;RARRES1	nutraceutical;investigational;approved	CMA	1.24524	NA	C	DANGEROUS	Si hay warnings cuando la vía de administración no es tópica sino en cápsula. Teratogenic Effects. Pregnancy Category D–see WARNINGS and Retinoic Acid-APL Syndrome.
DB00871	terbutaline	R03	DRUGS FOR OBSTRUCTIVE AIRWAY DISEASES	Anxiety;Asthenia;Dizziness;Somnolence;Dyspnoea;Rash;Dermatitis;Flushing;Hallucination;Headache;Muscle spasms;Hypertonia;Nausea;Nervousness;Tension;Palpitations;Paraesthesia;Hyperhidrosis;Tachycardia;Tremor;Vomiting;Dry mouth;Leukocytoclastic vasculitis;Ventricular extrasystoles;Injection site pain;Chest pain;Chest discomfort;Insomnia	28	ADRB1;ADRB3;ADRB2	approved	BMA	NA	0.306673	C	TRUE	PROLONGED TOCOLYSIS
DB00412	rosiglitazone	A10	DRUGS USED IN DIABETES	Anaphylactic shock;Anaemia;Angioedema;Arthralgia;Musculoskeletal discomfort;Back pain;Infection;Connective tissue disorder;Constipation;Diabetes mellitus;Diarrhoea;Dizziness;Oedema;Rash;Dermatitis;Eye disorder;Fatigue;Asthenia;Multiple fractures;Fracture;Gastrointestinal disorder;Headache;Cardiac disorder;Cardiac failure;Cardiac failure congestive;Hepatitis;Hyperbilirubinaemia;Hypercholesterolaemia;Hyperglycaemia;Hyperlipidaemia;Hypertension;Hypertriglyceridaemia;Blood triglycerides increased;Hypoglycaemia;Immune system disorder;Ischaemia;Leukopenia;Myocardial infarction;Acute coronary syndrome;Nasopharyngitis;Nausea;Nervous system disorder;Pleural effusion;Pruritus;Pulmonary oedema;Sinusitis;Ligament sprain;Stevens-Johnson syndrome;Erythema multiforme;Cerebrovascular accident;Thrombocytopenia;Upper respiratory tract infection;Urticaria;Weight increased;Hepatic failure;Oedema peripheral;Hepatic function abnormal;Myocardial ischaemia;Ketonuria;Malnutrition;Myalgia;Volume blood increased;Increased appetite;Visual acuity reduced;Hepatic enzyme increased;Hepatobiliary disease;Fluid retention;Macular oedema;Parotid gland enlargement;Anion gap increased;Haematocrit decreased;Blood cholesterol increased	72	RXRG;ACSL4;PPARG;PPARA;RXRA;PPARD;RXRB	investigational;approved	CMA&BMA	1.19316	1.00604	B	DANGEROUS	CONGESTIVE HEART FAILURE AND MYOCARDIAL ISCHEMIA
DB00384	triamterene	C03	DIURETICS	Anaphylactic shock;Anaemia megaloblastic;Asthenia;Diarrhoea;Dizziness;Rash;Dermatitis;Fatigue;Headache;Hyperkalaemia;Hypersensitivity;Hypokalaemia;Jaundice;Nephrolithiasis;Renal failure acute;Nausea;Thrombocytopenia;Vomiting;Dry mouth;Tubulointerstitial nephritis;Blood urea increased;Azotaemia;Photosensitivity reaction;Renal failure chronic	24	SCNN1D;SCNN1G;SCNN1A;SCNN1B	approved	BMA	NA	0.294973	C	TRUE	HYPERKALEMIA
DB00197	troglitazone	A10	DRUGS USED IN DIABETES	Gastrointestinal pain;Abdominal pain;Anaemia;Decreased appetite;Oedema;Fatigue;Asthenia;Body temperature increased;Cardiac failure congestive;Hepatitis;Hyperglycaemia;Jaundice;Nausea;Dizziness;Loss of consciousness;Shock;Syncope;Vomiting;Weight increased;Hepatic function abnormal;Liver function test abnormal;Alanine aminotransferase increased;Malaise;Discomfort;Feeling abnormal;Ill-defined disorder;Volume blood increased;Laboratory test abnormal;Idiosyncratic drug reaction	29	SERPINE1;SLC29A1;ESRRA;GSTP1;ACSL4;PPARG;PPARA;PPARD;ESRRG	investigational;approved;withdrawn	CMA&BMA	1.08177	1.09337	B	NA
DB00428	streptozocin	L01	ANTINEOPLASTIC AGENTS	NA	NA	MGEA5;SLC2A2	investigational;approved	CMA&BMA	1.25561	1.06691	D	TRUE	ZANOSAR should be administered under the supervision of a physician experienced in the use of cancer chemotherapeutic agents.
DB09158	trypan blue free acid		NA	NA	NA		approved	BMA	NA	0.299615	C	NA
DB12248	tulobuterol	R03	DRUGS FOR OBSTRUCTIVE AIRWAY DISEASES	NA	NA	ADRB2	investigational	BMA	NA	0.306673	NA	NA
DB00385	valrubicin	L01	ANTINEOPLASTIC AGENTS	Gastrointestinal pain;Abdominal pain;Anaemia;Asthenia;Back pain;Chest pain;Cystitis noninfective;Cystitis;Bladder pain;Diarrhoea;Dizziness;Dysuria;Rash;Dermatitis;Body temperature increased;Flatulence;Headache;Haematuria;Hyperglycaemia;Irritability;Nausea;Blood urea increased;Nocturia;Pelvic pain;Pneumonia;Pruritus;Urethritis;Urethritis noninfective;Pollakiuria;Urinary incontinence;Urinary tract infection;Vasodilation procedure;Vomiting;Urinary retention;Micturition urgency;Oedema peripheral;Urethral pain;Skin irritation;Malaise;Discomfort;Feeling abnormal;Ill-defined disorder;Myalgia;Musculoskeletal discomfort;Anorectal discomfort;Rectal tenesmus;Proctalgia;Bladder spasm;Local reaction;Ageusia	50	TOP2A	approved	BMA	NA	0.299775	C	FALSE
DB03701	vanoxerine		NA	NA	NA	SLC6A3	investigational	BMA	NA	1.05925	NA	NA
DB09082	vilanterol	R03	DRUGS FOR OBSTRUCTIVE AIRWAY DISEASES	NA	NA	ADRB2	approved	BMA	NA	0.307515	NA	FALSE
DB00570	vinblastine	L01	ANTINEOPLASTIC AGENTS	Gastrointestinal pain;Abdominal pain;Agranulocytosis;Alopecia;Anaemia;Angina pectoris;Decreased appetite;Asthenia;Cellulitis;Constipation;Depression;Diarrhoea;Dizziness;Extravasation;Headache;Haemorrhage;Haemoglobin;Hypertension;Inappropriate antidiuretic hormone secretion;Ischaemia;Leukopenia;Myocardial infarction;Acute coronary syndrome;Nausea;Neoplasm;Neuritis;Neuropathy peripheral;Sensory loss;Hypoaesthesia;Nystagmus;Pain;Paraesthesia;Peptic ulcer;Pharyngitis;Phlebitis;Convulsion;Cerebrovascular accident;Thrombocytopenia;Vertigo;Vomiting;Photophobia;Enterocolitis haemorrhagic;Bone pain;Malaise;Discomfort;Feeling abnormal;Ill-defined disorder;Pain in jaw;Rectal haemorrhage;Deafness;Pancytopenia;Ileus;Hypersensitivity;Ileus paralytic	54	TUBD1;TUBE1;JUN;TUBG1;TUBB;TUBA1A	approved	CMA	1.10874	NA	D	FALSE
DB00313	valproic acid	N03	ANTIEPILEPTICS	NA	NA	ACADSB;PPARD;OGDH;ALDH5A1;PPARG;PPARA;HDAC9;HDAC2;SCN1A	investigational;approved	CMA&BMA	1.40187	1.16233	D	DANGEROUS	LIFE THREATENING ADVERSE REACTIONS
DB13781	xamoterol	C01	CARDIAC THERAPY	NA	NA	ADRB1	approved	CMA&BMA	1.11661	0.307515	NA	NA
DB02546	vorinostat	L01	ANTINEOPLASTIC AGENTS	Abscess;Alopecia;Anaemia;Angioedema;Decreased appetite;Asthenia;Neoplasm malignant;Squamous cell carcinoma;Chest pain;Cholecystitis;Infection;Constipation;Cough;Dehydration;Dermatitis exfoliative;Diarrhoea;Dizziness;Dysgeusia;Fatigue;Body temperature increased;Fistula;Gastrointestinal haemorrhage;Headache;Hyperglycaemia;Hypokalaemia;Lethargy;Leukopenia;Myocardial infarction;Acute coronary syndrome;Nausea;Neutropenia;Lobar pneumonia;Proteinuria;Protein urine present;Pruritus;Pulmonary embolism;Muscle spasms;Spinal cord injury;Loss of consciousness;Shock;Syncope;Thrombocytopenia;Embolism;Embolism venous;Upper respiratory tract infection;Ureteric obstruction;Vomiting;Weight decreased;Dry mouth;T-cell lymphoma;Chills;Oedema peripheral;Deep vein thrombosis;Streptococcal sepsis;Blood creatinine increased;Sepsis;Gastrointestinal disorder;Pelvi-ureteric obstruction;Enterococcal infection;Pancytopenia;Ischaemic stroke;Gastrointestinal toxicity	62	HDAC8;acuC1;HDAC1;HDAC6;HDAC2;HDAC3	investigational;approved	CMA&BMA	1.1035	1.09326	D	FALSE
DB00744	zileuton		NA	Arthralgia;Musculoskeletal discomfort;Neck pain;Chest pain;Conjunctivitis;Constipation;Diarrhoea;Dizziness;Dyspepsia;Rash;Dermatitis;Body temperature increased;Flatulence;Gastrointestinal disorder;Headache;Hepatitis;Hyperbilirubinaemia;Hypersensitivity;Jaundice;Hypertonia;Muscle rigidity;Nausea;Nervousness;Tension;Pain;Pruritus;Sinusitis;Upper respiratory tract infection;Urinary tract infection;Urticaria;Vaginal infection;Vaginal inflammation;Vomiting;Liver injury;Traumatic liver injury;Malaise;Discomfort;Feeling abnormal;Ill-defined disorder;Myalgia;Abdominal pain upper;Hepatotoxicity;Liver disorder;Lymphadenopathy;Sleep disorder;Laryngeal pain;Insomnia;White blood cell count decreased;Somnolence	49	ALOX5	investigational;approved;withdrawn	BMA	NA	0.298401	C	FALSE
